# Repurposing drugs for the prevention of vascular dementia: Evidence from drug target Mendelian randomization

**DOI:** 10.1101/2025.04.11.25325641

**Authors:** Victoria Taylor-Bateman, Phazha Bothongo, Venexia Walker, Patrick G Kehoe, Liv Tybjærg Nordestgaard, Yoav Ben-Shlomo, Neil M Davies, Dylan M Williams, Emma L Anderson

**Affiliations:** Division of Psychiatry, University College London, London, UK; Medical Research Council Integrative Epidemiology Unit, Bristol Medical School, University of Bristol, Bristol, Oakfield House, Oakfield Grove, BS8 2BN, United Kingdom (Liv); Department of Surgery, Perelman School of Medicine, University of Pennsylvania, Philadelphia, USA; Cerebrovascular and Dementia Research Group, Bristol Medical School, University of Bristol, Learning & Research, Southmead Hospital, Bristol, BS10 5NB; Department of Clinical Biochemistry, Copenhagen University Hospital - Herlev and Gentofte, Borgmester Ib Juuls Vej 1, 2730 Herlev, Denmark (Liv); Population Health Sciences, Bristol Medical School, University of Bristol, Bristol, 39 Whatley Road, BS8 2PZ, United Kingdom; Department of Statistical Science, University College London, London WC1E 6BT, UK; Department of Public Health and Nursing, Norwegian University of Science and Technology, Norway; Unit for lifelong health and ageing, University College London, London, UK

## Abstract

**Importance:** Vascular dementia (VaD) is a devastating cerebrovascular disease with no disease-modifying treatments available. Repurposing existing drugs for VaD risk factors could have an important clinical impact.

**Objective:** To determine whether lipid-lowering, anti-hypertensive, or anti-inflammatory drug targets affect the risk of vascular dementia using Mendelian randomization.

**Design:** Evidence suggests that higher cholesterol and blood pressure are associated with increased VaD risk, and inflammation is thought to play a key role in pathogenesis. Two-sample MR was conducted using *cis-*acting genetic variants in genes encoding each drug target, and data on five VaD-related outcomes. Instrument performance was assessed with positive controls (coronary artery disease, heart failure, stroke and rheumatoid arthritis).

**Setting:** Summary-level genetic data

**Participants:** Publicly available genetic association data from large cohorts of European ancestry. To maximize the sample size for vascular dementia risk as an outcome, we conducted a meta-analysis of case-control data from FinnGen & MEGAVCID.

**Exposures:** Genetically proxied drug effects for 46 lipid-lowering (n=17), antihypertensive (n=18), and anti-inflammatory (n=11) targets.

**Main Outcomes and Measures:** Odds ratios/betas and 95% CIs for VaD outcomes (clinical diagnosis, white matter hyperintensity volume, fractional anisotropy, mean diffusivity and lacunar stroke diagnosis) were estimated per 1-unit change in the exposure.

**Results:** For VaD risk, N=7,009 cases and N=899,672 controls were used. Neuroimaging outcome datasets included a maximum of N=50,559 participants. Beta-1 adrenergic receptor (ADRB1) was the only target for which there was consistent, albeit modest, evidence of benefit for four out of the five outcomes (clinical diagnosis: OR= 0.90, 95%CI 0.80 to 1.01, white matter hyperintensities: β= -0.03, 95%CI -0.07 to 0.00, mean diffusivity: β= -0.18, 95%CI -0.37 to 0.00, lacunar stroke: OR= 0.91, 95%CI 0.80 to 1.03). Angiotensin-converting enzyme (ACE) inhibition was suggested to increased VaD risk (OR= 1.12, 95%CI 1.01 to 1.24). There was little evidence to suggest other targets affect the outcomes.

**Conclusions and relevance:** ARDB1 antagonism may be a promising repurposing candidate for VaD. Pharmacovigilance studies are required to further examine ACE inhibitors’ potential to increase VaD risk. There is little evidence to support repurposing of many licensed lipid-lowering, antihypertensive and anti-inflammatory drugs for VaD prevention or treatment.

**KEY POINTS:** *Question:* Can existing drugs with potential neurovascular benefits (lipid-lowering, antihypertensive, and anti-inflammatory therapies) be repurposed for vascular dementia (VaD) treatment/prevention?

*Findings:* We used large genetic datasets for VaD and its neuroimaging features in drug target Mendelian randomization. ARDB1 antagonist exposure was associated with lower VaD risk and better neuroimaging phenotypes. Conversely, exposure to ACE inhibitors may increase VaD risk. There was little evidence for other drug targets.

*Meaning:* ADRB1 antagonists could be promising candidates for drug repurposing for VaD prevention and treatment. Pharmacovigilance research is warranted to confirm or refute a link between ACE inhibitor use and VaD risk.

## Supplemental tables for "Repurposing drugs for the prevention of vascular dementia: Evidence from drug target Mendelian randomization"

### Sheet: S1. GWAS Sources
		GWAS		Population	N	Source
		Exposure
		Downstream Biomarkers-
		Low-Density Lipoprotein		EUR	188578	Willer et al., 2013	[24]
		Systolic Blood Pressure		EUR	757601	Evangelou et al., 2018	[25]
		Diastolic Blood Pressure		EUR	757601	Evangelou et al., 2018	[25]
		C-reactive Protein		EUR	575531	Said et al., 2022	[26]
		pQTL data-
		deCODE pQTLs -	(4,907 Proteins)	EUR	35559	Ferkingstad et al., 2021	[SR1]
		UKB-PPP pQTLs -	(2,923 Proteins)	EUR	54219	Sun et al., 2023	[SR2]
		Outcome
		Vascular Dementia -
		Meta Analysis		EUR	7,008 / 899,672	See Supplementry
		FinnGen		EUR	3,116 / 433,066	Kurki et al., 2023	[21]
		MEGAVCID		EUR	3,892 / 466,606	MEGAVCID Consortium et al., 2024	[20]
		Neuroimaging Features -
		White Matter Hyperintensities		EUR	50559	Sargurupremraj et al., 2020	[22]
		Fractional Anisotropy		EUR	31125	Taylor-Bateman et al., 2022	[15]
		Mean Diffusivity		EUR	31147	Taylor-Bateman et al., 2022	[15]
		Lacunar Stroke		EUR	7,338 / 254,798	Traylor et al., 2021	[23]
		Positive Controls
		Coronary Artery Disease		EUR	122,733 / 424,528	van der Harst et al., 2018	[27]
		Stroke		EUR	67,162 / 454,450	Malik et al., 2018	[29]
		Heart Failure		EUR	14,262 / 471,898	Sakaue et al., 2021	[28]
		Rheumatoid Arthritis		EUR	22,350 / 74,823	Ishigake et al., 2022	[30]
		Crohn's Disease		EUR	12,194 / 28,072	de Lange et al., 2017	[SR15]
		Ulcerative Colitis		EUR	12,366 / 33,609	de Lange et al., 2017	[SR15]

### Sheet: S2. Instrumental Variables
Gene	SNP	Analysis	Dataset
ANGPTL3	rs11485618	Downstream Biomarker (cis)	LDL
APOB	rs1367117	Downstream Biomarker (cis)	LDL
APOB	rs72902576	Downstream Biomarker (cis)	LDL
PCSK9	rs2902875	Downstream Biomarker (cis)	LDL
PCSK9	rs7551981	Downstream Biomarker (cis)	LDL
PCSK9	rs11591147	Downstream Biomarker (cis)	LDL
HMGCR	rs12916	Downstream Biomarker (cis)	LDL
NPC1L1	rs2073547	Downstream Biomarker (cis)	LDL
ACE	rs8077276	Downstream Biomarker (cis)	SBP
CACNA1C	rs2239046	Downstream Biomarker (cis)	SBP
ADRA1D	rs1764975	Downstream Biomarker (cis)	SBP
ADRA2A	rs2419580	Downstream Biomarker (cis)	SBP
AGTR1	rs893982	Downstream Biomarker (cis)	SBP
ADRB1	rs1801253	Downstream Biomarker (cis)	SBP
SLC12A1	rs4775769	Downstream Biomarker (cis)	SBP
ACAT1	rs6589004	Downstream Biomarker (cis)	CRP
DHFR	rs13187742	Downstream Biomarker (cis)	CRP
IL6R	rs1194611	Downstream Biomarker (cis)	CRP
IL6R	rs4133213	Downstream Biomarker (cis)	CRP
IL6R	rs8191979	Downstream Biomarker (cis)	CRP
PLA2G1B	rs2240324	Downstream Biomarker (cis)	CRP
PLA2G1B	rs516978	Downstream Biomarker (cis)	CRP
PLA2G1B	rs569499	Downstream Biomarker (cis)	CRP
PTGS2	rs12022951	Downstream Biomarker (cis)	CRP
TYMS	rs1299113	Downstream Biomarker (cis)	CRP
PTGS1	rs10985523	Downstream Biomarker (cis)	CRP
JAK2	rs1053872	Downstream Biomarker (cis)	CRP
DHODH	rs3812988	Downstream Biomarker (cis)	CRP
TLR9	rs73082723	Downstream Biomarker (cis)	CRP
IKBKB	rs2356610	Downstream Biomarker (cis)	CRP
CAMLG	rs56353224	Downstream Biomarker (cis)	CRP
PPP3R2	rs1935237	Downstream Biomarker (cis)	CRP
PPIA	rs113585586	Downstream Biomarker (cis)	CRP
PPIF	rs12251016	Downstream Biomarker (cis)	CRP
PPIF	rs303429	Downstream Biomarker (cis)	CRP
PPIF	rs7908825	Downstream Biomarker (cis)	CRP
MS4A1	rs7933202	Downstream Biomarker (cis)	CRP
CD80	rs3732356	Downstream Biomarker (cis)	CRP
CD86	rs73186015	Downstream Biomarker (cis)	CRP
IL1R1	rs2041748	Downstream Biomarker (cis)	CRP
IL1R1	rs7594775	Downstream Biomarker (cis)	CRP
JAK1	rs11208629	Downstream Biomarker (cis)	CRP
JAK1	rs9436299	Downstream Biomarker (cis)	CRP
JAK1	rs146551445	Downstream Biomarker (cis)	CRP
JAK1	rs567910619	Downstream Biomarker (cis)	CRP
JAK3	rs72999501	Downstream Biomarker (cis)	CRP
ACE	rs6504163	Downstream Biomarker (cis)	DBP
CACNA1C	rs55935819	Downstream Biomarker (cis)	DBP
REN	rs2169137	Downstream Biomarker (cis)	DBP
REN	rs6700051	Downstream Biomarker (cis)	DBP
ADRB1	rs11196549	Downstream Biomarker (cis)	DBP
ADRB1	rs2484294	Downstream Biomarker (cis)	DBP
ADRA1A	rs17321041	Downstream Biomarker (cis)	DBP
ADRA1A	rs1842646	Downstream Biomarker (cis)	DBP
ADRA1D	rs297690	Downstream Biomarker (cis)	DBP
ADRA1D	rs67535236	Downstream Biomarker (cis)	DBP
SLC12A3	rs12919839	Downstream Biomarker (cis)	DBP
SLC12A1	rs7184016	Downstream Biomarker (cis)	DBP
NR3C2	rs10434099	Downstream Biomarker (cis)	DBP
KCNJ1	rs66518071	Downstream Biomarker (cis)	DBP
ANGPTL3	rs11207978	Cis pQTL	deCODE
ANGPTL3	rs117208135	Cis pQTL	deCODE
ANGPTL3	rs74076479	Cis pQTL	deCODE
ANGPTL3	rs139402443	Cis pQTL	deCODE
APOB	rs563290	Cis pQTL	deCODE
PCSK9	rs11206517	Cis pQTL	deCODE
PCSK9	rs472495	Cis pQTL	deCODE
PCSK9	rs11591147	Cis pQTL	deCODE
PCSK9	rs139110774	Cis pQTL	deCODE
ACAT1	rs112087419	Cis pQTL	deCODE
ACAT1	rs7105163	Cis pQTL	deCODE
IL6R	rs142768042	Cis pQTL	deCODE
IL6R	rs57569414	Cis pQTL	deCODE
IL6R	rs12121180	Cis pQTL	deCODE
IL6R	rs148882162	Cis pQTL	deCODE
IL6R	rs185104823	Cis pQTL	deCODE
IL6R	rs34569656	Cis pQTL	deCODE
PLA2G1B	rs12299143	Cis pQTL	deCODE
PPIA	rs73109480	Cis pQTL	deCODE
PPIF	rs12252016	Cis pQTL	deCODE
CD86	rs2681406	Cis pQTL	deCODE
IL1R1	rs11885528	Cis pQTL	deCODE
IL1R1	rs6706048	Cis pQTL	deCODE
ACE	rs2584622	Cis pQTL	deCODE
ACE	rs4968748	Cis pQTL	deCODE
ACE	rs111725844	Cis pQTL	deCODE
ACE	rs112530861	Cis pQTL	deCODE
ACE	rs12709437	Cis pQTL	deCODE
ACE	rs137988421	Cis pQTL	deCODE
ACE	rs142377191	Cis pQTL	deCODE
ACE	rs148768565	Cis pQTL	deCODE
REN	rs112938492	Cis pQTL	deCODE
REN	rs12739352	Cis pQTL	deCODE
REN	rs3014620	Cis pQTL	deCODE
ANGPTL3	rs12034365	Cis pQTL	UKB-PPP
ANGPTL3	rs912540	Cis pQTL	UKB-PPP
ANGPTL3	rs76753550	Cis pQTL	UKB-PPP
PCSK9	rs11588151	Cis pQTL	UKB-PPP
PCSK9	rs472495	Cis pQTL	UKB-PPP
PCSK9	rs7530037	Cis pQTL	UKB-PPP
PCSK9	rs7525503	Cis pQTL	UKB-PPP
IL6R	rs35657705	Cis pQTL	UKB-PPP
IL6R	rs61811421	Cis pQTL	UKB-PPP
IL6R	rs67156297	Cis pQTL	UKB-PPP
IL6R	rs116141616	Cis pQTL	UKB-PPP
IL6R	rs146389272	Cis pQTL	UKB-PPP
PLA2G1B	rs11065078	Cis pQTL	UKB-PPP
TNF	rs2229094	Cis pQTL	UKB-PPP
TNF	rs9265028	Cis pQTL	UKB-PPP
PPIF	rs78123829	Cis pQTL	UKB-PPP
CD80	rs3936289	Cis pQTL	UKB-PPP
CD86	rs75937181	Cis pQTL	UKB-PPP
CD86	rs111753425	Cis pQTL	UKB-PPP
ACE	rs16946713	Cis pQTL	UKB-PPP
ACE	rs9914151	Cis pQTL	UKB-PPP
CACNA1C	rs882193	Cis pQTL	UKB-PPP
REN	rs4951315	Cis pQTL	UKB-PPP
REN	rs3014620	Cis pQTL	UKB-PPP

### Sheet: S3. Flanking MR Analysis
Protein	Outcome	Biomarker	Analysis	IVW_SNPs	IVW_Est	IVW_SE	IVW_lCI	IVW_uCI	IVW_Pvalue	FStat	Heter.Stat	WM_SNPs	WM_Est	WM_SE	WM_lCI	WM_uCI	WM_Pvalue	Egg_SNPs	Egg_Est	Egg_SE	Egg_lCI	Egg_uCI	Egg_Pvalue	Egg_Int	Egg_IntSE	Egg_IntlCI	Egg_IntuCI	Egg_IntPvalue	Heter.pval
ANGPTL3	WMH_M	LDL	5e-08	1	-0.088	0.119504	-0.322223	0.146223	0.4615	164.366	NA	NA	NA	NA	NA	NA	NA	NA	NA	NA	NA	NA	NA	NA	NA	NA	NA	NA	NA
ANGPTL3	WMH_UKB	LDL	5e-08	1	-0.313418	0.140611	-0.589011	-0.0378251	0.025816	164.366	NA	NA	NA	NA	NA	NA	NA	NA	NA	NA	NA	NA	NA	NA	NA	NA	NA	NA	NA
ANGPTL3	iFA	LDL	5e-08	1	-0.70861	0.654732	-1.99186	0.574641	0.279124	164.366	NA	NA	NA	NA	NA	NA	NA	NA	NA	NA	NA	NA	NA	NA	NA	NA	NA	NA	NA
ANGPTL3	MD	LDL	5e-08	1	-1.66132	0.64792	-2.93122	-0.391424	0.0103447	164.366	NA	NA	NA	NA	NA	NA	NA	NA	NA	NA	NA	NA	NA	NA	NA	NA	NA	NA	NA
ANGPTL3	LS	LDL	5e-08	1	-0.618	0.424	-1.44902	0.213025	0.144965	164.366	NA	NA	NA	NA	NA	NA	NA	NA	NA	NA	NA	NA	NA	NA	NA	NA	NA	NA	NA
ANGPTL3	VaD_Meta	LDL	5e-08	1	-0.112	0.422	-0.939105	0.715105	0.790699	164.366	NA	NA	NA	NA	NA	NA	NA	NA	NA	NA	NA	NA	NA	NA	NA	NA	NA	NA	NA
ANGPTL3	CAD	LDL	5e-08	1	-0.0861192	0.145129	-0.370567	0.198329	0.552916	164.366	NA	NA	NA	NA	NA	NA	NA	NA	NA	NA	NA	NA	NA	NA	NA	NA	NA	NA	NA
APOB	WMH_M	LDL	5e-08	2	-0.0607095	0.0488793	-0.156511	0.0350921	0.214226	464.167	0.411379	NA	NA	NA	NA	NA	NA	NA	NA	NA	NA	NA	NA	NA	NA	NA	NA	NA	0.52127
APOB	WMH_UKB	LDL	5e-08	2	0.0558323	0.0569563	-0.0558	0.167465	0.326955	464.167	1.44489	NA	NA	NA	NA	NA	NA	NA	NA	NA	NA	NA	NA	NA	NA	NA	NA	NA	0.229349
APOB	iFA	LDL	5e-08	2	0.189294	0.265436	-0.33095	0.709538	0.475757	464.167	3.30992	NA	NA	NA	NA	NA	NA	NA	NA	NA	NA	NA	NA	NA	NA	NA	NA	NA	0.068863
APOB	MD	LDL	5e-08	2	0.387127	0.262729	-0.127813	0.902067	0.140621	464.167	1.5347	NA	NA	NA	NA	NA	NA	NA	NA	NA	NA	NA	NA	NA	NA	NA	NA	NA	0.215408
APOB	LS	LDL	5e-08	2	-0.187078	0.174188	-0.52848	0.154324	0.282822	464.167	0.633816	NA	NA	NA	NA	NA	NA	NA	NA	NA	NA	NA	NA	NA	NA	NA	NA	NA	0.425959
APOB	VaD_Meta	LDL	5e-08	2	0.0969793	0.173296	-0.242675	0.436634	0.575742	464.167	1.0363	NA	NA	NA	NA	NA	NA	NA	NA	NA	NA	NA	NA	NA	NA	NA	NA	NA	0.308683
APOB	CAD	LDL	5e-08	2	0.28809	0.0595897	0.171297	0.404884	1.33437e-06	464.167	7.84595	NA	NA	NA	NA	NA	NA	NA	NA	NA	NA	NA	NA	NA	NA	NA	NA	NA	0.00509348
PCSK9	WMH_M	LDL	5e-08	2	0.0306361	0.103959	-0.17312	0.234392	0.768228	95.1413	0.693846	NA	NA	NA	NA	NA	NA	NA	NA	NA	NA	NA	NA	NA	NA	NA	NA	NA	0.404859
PCSK9	WMH_UKB	LDL	5e-08	3	0.053854	0.0484378	-0.0410823	0.14879	0.266216	317.552	2.96319	3	0.0710147	0.0504045	-0.0277764	0.169806	0.158866	3	0.114338	0.060086	-0.00342819	0.232105	0.0570524	-0.0133551	0.00785051	-0.0287419	0.0020316	0.0889094	0.227274
PCSK9	iFA	LDL	5e-08	3	0.150017	0.224639	-0.290267	0.590302	0.504252	317.552	1.02727	3	0.171753	0.23032	-0.279667	0.623172	0.455842	3	0.279767	0.278552	-0.266185	0.825719	0.315204	-0.0287796	0.0365333	-0.100384	0.0428245	0.430836	0.598317
PCSK9	MD	LDL	5e-08	3	0.0747606	0.222305	-0.360949	0.510471	0.736647	317.552	2.00176	3	0.0769347	0.228321	-0.370567	0.524437	0.736149	3	0.293133	0.275659	-0.247149	0.833415	0.287605	-0.0484391	0.036156	-0.119304	0.0224254	0.180335	0.367555
PCSK9	LS	LDL	5e-08	3	0.120757	0.166896	-0.206353	0.447867	0.469344	317.552	3.60976	3	0.182808	0.173157	-0.156573	0.522189	0.291089	3	0.245156	0.344245	-0.429551	0.919864	0.476368	-0.0237028	0.0400053	-0.102112	0.0547062	0.553521	0.164494
PCSK9	VaD_Meta	LDL	5e-08	2	0.352618	0.348074	-0.329595	1.03483	0.311035	95.1413	1.10667	NA	NA	NA	NA	NA	NA	NA	NA	NA	NA	NA	NA	NA	NA	NA	NA	NA	0.292807
PCSK9	CAD	LDL	5e-08	3	0.439062	0.0499489	0.341164	0.53696	1.49258e-18	317.552	3.21029	3	0.439665	0.0538446	0.334132	0.545199	3.20258e-16	3	0.501431	0.0620459	0.379823	0.623039	6.66134e-16	-0.0136197	0.00803776	-0.0293734	0.00213404	0.0901775	0.20086
HMGCR	WMH_M	LDL	5e-08	1	-0.0231924	0.090389	-0.200352	0.153967	0.7975	372.084	NA	NA	NA	NA	NA	NA	NA	NA	NA	NA	NA	NA	NA	NA	NA	NA	NA	NA	NA
HMGCR	WMH_UKB	LDL	5e-08	1	0.0635531	0.0942907	-0.121253	0.248359	0.500304	372.084	NA	NA	NA	NA	NA	NA	NA	NA	NA	NA	NA	NA	NA	NA	NA	NA	NA	NA	NA
HMGCR	iFA	LDL	5e-08	1	-0.697988	0.438632	-1.55769	0.161715	0.111546	372.084	NA	NA	NA	NA	NA	NA	NA	NA	NA	NA	NA	NA	NA	NA	NA	NA	NA	NA	NA
HMGCR	MD	LDL	5e-08	1	0.121949	0.434046	-0.728766	0.972664	0.778742	372.084	NA	NA	NA	NA	NA	NA	NA	NA	NA	NA	NA	NA	NA	NA	NA	NA	NA	NA	NA
HMGCR	LS	LDL	5e-08	1	0.68895	0.279673	0.140801	1.2371	0.0137621	372.084	NA	NA	NA	NA	NA	NA	NA	NA	NA	NA	NA	NA	NA	NA	NA	NA	NA	NA	NA
HMGCR	VaD_Meta	LDL	5e-08	1	0.293315	0.264666	-0.22542	0.81205	0.267755	372.084	NA	NA	NA	NA	NA	NA	NA	NA	NA	NA	NA	NA	NA	NA	NA	NA	NA	NA	NA
HMGCR	CAD	LDL	5e-08	1	0.185213	0.0968658	-0.00464057	0.375066	0.0558689	372.084	NA	NA	NA	NA	NA	NA	NA	NA	NA	NA	NA	NA	NA	NA	NA	NA	NA	NA	NA
NPC1L1	WMH_M	LDL	5e-08	1	0.0536082	0.15581	-0.251774	0.35899	0.7308	97.9696	NA	NA	NA	NA	NA	NA	NA	NA	NA	NA	NA	NA	NA	NA	NA	NA	NA	NA	NA
NPC1L1	WMH_UKB	LDL	5e-08	1	0.0892064	0.178657	-0.260955	0.439368	0.617557	97.9696	NA	NA	NA	NA	NA	NA	NA	NA	NA	NA	NA	NA	NA	NA	NA	NA	NA	NA	NA
NPC1L1	iFA	LDL	5e-08	1	-1.65275	0.830948	-3.28138	-0.0241235	0.0467017	97.9696	NA	NA	NA	NA	NA	NA	NA	NA	NA	NA	NA	NA	NA	NA	NA	NA	NA	NA	NA
NPC1L1	MD	LDL	5e-08	1	-0.887023	0.822227	-2.49856	0.724512	0.280675	97.9696	NA	NA	NA	NA	NA	NA	NA	NA	NA	NA	NA	NA	NA	NA	NA	NA	NA	NA	NA
NPC1L1	LS	LDL	5e-08	1	0.762887	0.542268	-0.299939	1.82571	0.159474	97.9696	NA	NA	NA	NA	NA	NA	NA	NA	NA	NA	NA	NA	NA	NA	NA	NA	NA	NA	NA
NPC1L1	VaD_Meta	LDL	5e-08	1	-0.014433	0.470103	-0.935818	0.906952	0.975507	97.9696	NA	NA	NA	NA	NA	NA	NA	NA	NA	NA	NA	NA	NA	NA	NA	NA	NA	NA	NA
NPC1L1	CAD	LDL	5e-08	1	0.741909	0.182503	0.38421	1.09961	4.79929e-05	97.9696	NA	NA	NA	NA	NA	NA	NA	NA	NA	NA	NA	NA	NA	NA	NA	NA	NA	NA	NA
ACAT1	WMH_M	CRP	5e-05	1	0.244681	0.635229	-1.00034	1.48971	0.7001	20.0363	NA	NA	NA	NA	NA	NA	NA	NA	NA	NA	NA	NA	NA	NA	NA	NA	NA	NA	NA
ACAT1	WMH_UKB	CRP	5e-05	1	0.735954	0.757902	-0.749507	2.22142	0.331528	20.0363	NA	NA	NA	NA	NA	NA	NA	NA	NA	NA	NA	NA	NA	NA	NA	NA	NA	NA	NA
ACAT1	iFA	CRP	5e-05	1	1.31391	3.52902	-5.60284	8.23067	0.709657	20.0363	NA	NA	NA	NA	NA	NA	NA	NA	NA	NA	NA	NA	NA	NA	NA	NA	NA	NA	NA
ACAT1	MD	CRP	5e-05	1	2.60944	3.49232	-4.23538	9.45426	0.454947	20.0363	NA	NA	NA	NA	NA	NA	NA	NA	NA	NA	NA	NA	NA	NA	NA	NA	NA	NA	NA
ACAT1	LS	CRP	5e-05	1	-2.32979	2.40426	-7.04204	2.38247	0.332532	20.0363	NA	NA	NA	NA	NA	NA	NA	NA	NA	NA	NA	NA	NA	NA	NA	NA	NA	NA	NA
ACAT1	VaD_Meta	CRP	5e-05	1	-1.55319	2.21277	-5.89013	2.78375	0.482727	20.0363	NA	NA	NA	NA	NA	NA	NA	NA	NA	NA	NA	NA	NA	NA	NA	NA	NA	NA	NA
ACAT1	Crohn	CRP	5e-05	1	2.10638	1.81915	-1.45908	5.67185	0.246907	20.0363	NA	NA	NA	NA	NA	NA	NA	NA	NA	NA	NA	NA	NA	NA	NA	NA	NA	NA	NA
ACAT1	UlColitis	CRP	5e-05	1	2.11702	1.79787	-1.40674	5.64079	0.23899	20.0363	NA	NA	NA	NA	NA	NA	NA	NA	NA	NA	NA	NA	NA	NA	NA	NA	NA	NA	NA
ACAT1	RA	CRP	5e-05	1	1.47872	1.78723	-2.02419	4.98164	0.408021	20.0363	NA	NA	NA	NA	NA	NA	NA	NA	NA	NA	NA	NA	NA	NA	NA	NA	NA	NA	NA
DHFR	WMH_M	CRP	5e-05	1	0.5	0.689265	-0.850934	1.85093	0.4682	17.64	NA	NA	NA	NA	NA	NA	NA	NA	NA	NA	NA	NA	NA	NA	NA	NA	NA	NA	NA
DHFR	WMH_UKB	CRP	5e-05	1	0.3635	0.819187	-1.24208	1.96908	0.657236	17.64	NA	NA	NA	NA	NA	NA	NA	NA	NA	NA	NA	NA	NA	NA	NA	NA	NA	NA	NA
DHFR	iFA	CRP	5e-05	1	4.51792	3.81132	-2.95214	11.988	0.235862	17.64	NA	NA	NA	NA	NA	NA	NA	NA	NA	NA	NA	NA	NA	NA	NA	NA	NA	NA	NA
DHFR	MD	CRP	5e-05	1	4.03721	3.77174	-3.35526	11.4297	0.284446	17.64	NA	NA	NA	NA	NA	NA	NA	NA	NA	NA	NA	NA	NA	NA	NA	NA	NA	NA	NA
DHFR	LS	CRP	5e-05	1	-1.5119	2.57143	-6.55181	3.528	0.556557	17.64	NA	NA	NA	NA	NA	NA	NA	NA	NA	NA	NA	NA	NA	NA	NA	NA	NA	NA	NA
DHFR	VaD_Meta	CRP	5e-05	1	-0.5	2.40476	-5.21325	4.21325	0.835291	17.64	NA	NA	NA	NA	NA	NA	NA	NA	NA	NA	NA	NA	NA	NA	NA	NA	NA	NA	NA
DHFR	Crohn	CRP	5e-05	1	2.90476	1.95238	-0.921834	6.73136	0.136802	17.64	NA	NA	NA	NA	NA	NA	NA	NA	NA	NA	NA	NA	NA	NA	NA	NA	NA	NA	NA
DHFR	UlColitis	CRP	5e-05	1	0.654762	1.91667	-3.10184	4.41136	0.732641	17.64	NA	NA	NA	NA	NA	NA	NA	NA	NA	NA	NA	NA	NA	NA	NA	NA	NA	NA	NA
DHFR	RA	CRP	5e-05	1	-2.22619	1.91667	-5.98279	1.53041	0.245442	17.64	NA	NA	NA	NA	NA	NA	NA	NA	NA	NA	NA	NA	NA	NA	NA	NA	NA	NA	NA
IL6R	WMH_M	CRP	5e-08	3	-0.0544557	0.0672477	-0.186259	0.0773473	0.418068	654.484	0.663321	3	-0.0538481	0.0674994	-0.186144	0.0784483	0.425012	3	-0.153089	0.141328	-0.430086	0.123909	0.278712	0.00716428	0.00902884	-0.0105319	0.0248605	0.427494	0.717731
IL6R	WMH_UKB	CRP	5e-08	3	-0.0985694	0.0786651	-0.25275	0.0556114	0.210197	654.484	0.532711	3	-0.0937476	0.0791111	-0.248803	0.0613073	0.236013	3	-0.122116	0.155848	-0.427572	0.183339	0.433297	0.00165267	0.00944268	-0.0168546	0.02016	0.861063	0.766167
IL6R	iFA	CRP	5e-08	3	-0.32702	0.36609	-1.04454	0.390504	0.371709	654.484	1.81679	3	-0.286501	0.3677	-1.00718	0.434178	0.435879	3	0.255861	0.725444	-1.16598	1.6777	0.724316	-0.0409173	0.043965	-0.127087	0.0452524	0.352019	0.403171
IL6R	MD	CRP	5e-08	3	-0.105949	0.3623	-0.816045	0.604147	0.769955	654.484	1.05583	3	-0.0708669	0.364508	-0.78529	0.643556	0.845849	3	-0.207439	0.728276	-1.63483	1.21996	0.77577	0.00712434	0.0441359	-0.0793805	0.0936292	0.871764	0.589832
IL6R	LS	CRP	5e-08	3	0.37074	0.24006	-0.099769	0.841249	0.1225	654.484	3.858	3	0.400835	0.24282	-0.0750826	0.876753	0.0987891	3	0.066539	0.867047	-1.63284	1.76592	0.938829	0.0213568	0.0525807	-0.0816996	0.124413	0.684617	0.145293
IL6R	VaD_Meta	CRP	5e-08	3	-0.0932073	0.230593	-0.54516	0.358746	0.68606	654.484	4.37344	3	-0.0486347	0.23255	-0.504424	0.407155	0.834341	3	-0.249196	0.928847	-2.0697	1.57131	0.788479	0.0108606	0.0556446	-0.0982007	0.119922	0.845253	0.112284
IL6R	Crohn	CRP	5e-08	2	0.558416	0.193387	0.179384	0.937448	0.00388248	917.881	3.21766	NA	NA	NA	NA	NA	NA	NA	NA	NA	NA	NA	NA	NA	NA	NA	NA	NA	0.0728478
IL6R	UlColitis	CRP	5e-08	2	0.0123092	0.19212	-0.36424	0.388858	0.948914	917.881	1.13672	NA	NA	NA	NA	NA	NA	NA	NA	NA	NA	NA	NA	NA	NA	NA	NA	NA	0.286347
IL6R	RA	CRP	5e-08	3	0.660814	0.158945	0.349287	0.97234	3.21751e-05	654.484	0.723217	3	0.663781	0.160265	0.349668	0.977895	3.44629e-05	3	0.881228	0.322862	0.248429	1.51403	0.00634454	-0.0158367	0.0201917	-0.0554118	0.0237384	0.432855	0.696555
PLA2G1B	WMH_M	CRP	5e-05	3	0.0586156	0.0712575	-0.0810466	0.198278	0.410743	603.993	10.372	3	0.08093	0.113353	-0.141239	0.303099	0.475251	3	-0.0440579	0.659289	-1.33624	1.24813	0.94672	0.00538632	0.0324835	-0.0582803	0.0690529	0.868301	0.0055944
PLA2G1B	WMH_UKB	CRP	5e-05	3	0.0980501	0.080678	-0.0600758	0.256176	0.224241	603.993	10.7667	3	0.317974	0.119862	0.0830487	0.5529	0.00798197	3	0.00388916	0.767912	-1.50119	1.50897	0.995959	0.0049824	0.0381852	-0.0698593	0.0798241	0.896187	0.00459244
PLA2G1B	iFA	CRP	5e-05	3	0.515757	0.375696	-0.220593	1.25211	0.169813	603.993	2.35182	3	0.480194	0.427407	-0.357509	1.3179	0.261223	3	1.25671	1.48993	-1.66349	4.17692	0.398964	-0.0392108	0.0740973	-0.184439	0.106017	0.596681	0.308538
PLA2G1B	MD	CRP	5e-05	3	0.687037	0.371789	-0.0416552	1.41573	0.0646133	603.993	1.34641	3	0.715638	0.415206	-0.0981509	1.52943	0.084785	3	0.40407	1.22578	-1.99842	2.80656	0.74167	0.0149748	0.0609628	-0.10451	0.13446	0.805962	0.510071
PLA2G1B	LS	CRP	5e-05	3	-0.43001	0.247897	-0.915878	0.0558589	0.0828059	603.993	2.12221	3	-0.328533	0.262486	-0.842996	0.18593	0.210708	3	0.573357	0.73435	-0.865942	2.01266	0.434939	-0.0532897	0.0367125	-0.125245	0.0186655	0.14663	0.346073
PLA2G1B	VaD_Meta	CRP	5e-05	3	0.112501	0.227884	-0.334143	0.559145	0.621534	603.993	0.922776	3	0.0544036	0.249624	-0.434851	0.543659	0.827475	3	0.278655	0.670355	-1.03522	1.59253	0.677642	-0.00881506	0.0334467	-0.0743694	0.0567393	0.792123	0.630408
PLA2G1B	Crohn	CRP	5e-05	3	0.139621	0.191254	-0.23523	0.514472	0.465371	603.993	2.76969	3	0.117009	0.212662	-0.2998	0.533818	0.582174	3	-0.386528	0.752168	-1.86075	1.0877	0.607333	0.0279126	0.0375322	-0.0456492	0.101474	0.45706	0.250363
PLA2G1B	UlColitis	CRP	5e-05	3	-0.209674	0.18826	-0.578657	0.159309	0.265388	603.993	4.16003	3	-0.307779	0.199153	-0.698111	0.0825533	0.12224	3	-1.22636	0.553256	-2.31072	-0.141995	0.0266492	0.0539181	0.0275901	-0.000157512	0.107994	0.0506711	0.124928
PLA2G1B	RA	CRP	5e-05	3	0.142824	0.173622	-0.197468	0.483117	0.410726	603.993	3.49223	3	0.121463	0.196549	-0.263765	0.506691	0.536588	3	-0.595505	0.68523	-1.93853	0.747522	0.384815	0.0398452	0.0351204	-0.0289895	0.10868	0.256572	0.17445
PTGS2	WMH_M	CRP	5e-05	1	0.734375	0.624741	-0.490095	1.95885	0.2398	19.4816	NA	NA	NA	NA	NA	NA	NA	NA	NA	NA	NA	NA	NA	NA	NA	NA	NA	NA	NA
PTGS2	WMH_UKB	CRP	5e-05	1	0.898078	0.758354	-0.588268	2.38442	0.236315	19.4816	NA	NA	NA	NA	NA	NA	NA	NA	NA	NA	NA	NA	NA	NA	NA	NA	NA	NA	NA
PTGS2	iFA	CRP	5e-05	1	-2.1471	3.53538	-9.07632	4.78212	0.54364	19.4816	NA	NA	NA	NA	NA	NA	NA	NA	NA	NA	NA	NA	NA	NA	NA	NA	NA	NA	NA
PTGS2	MD	CRP	5e-05	1	2.67285	3.49851	-4.1841	9.5298	0.444869	19.4816	NA	NA	NA	NA	NA	NA	NA	NA	NA	NA	NA	NA	NA	NA	NA	NA	NA	NA	NA
PTGS2	LS	CRP	5e-05	1	-3.02344	2.28906	-7.50992	1.46304	0.186562	19.4816	NA	NA	NA	NA	NA	NA	NA	NA	NA	NA	NA	NA	NA	NA	NA	NA	NA	NA	NA
PTGS2	VaD_Meta	CRP	5e-05	1	5.39062	1.99219	1.48601	9.29524	0.00681232	19.4816	NA	NA	NA	NA	NA	NA	NA	NA	NA	NA	NA	NA	NA	NA	NA	NA	NA	NA	NA
PTGS2	Crohn	CRP	5e-05	1	2.39844	1.76562	-1.06212	5.859	0.174335	19.4816	NA	NA	NA	NA	NA	NA	NA	NA	NA	NA	NA	NA	NA	NA	NA	NA	NA	NA	NA
PTGS2	UlColitis	CRP	5e-05	1	0.390625	1.74219	-3.024	3.80525	0.82259	19.4816	NA	NA	NA	NA	NA	NA	NA	NA	NA	NA	NA	NA	NA	NA	NA	NA	NA	NA	NA
PTGS2	RA	CRP	5e-05	1	-2.375	1.42188	-5.16182	0.411824	0.0948542	19.4816	NA	NA	NA	NA	NA	NA	NA	NA	NA	NA	NA	NA	NA	NA	NA	NA	NA	NA	NA
TYMS	WMH_M	CRP	5e-05	1	-0.556701	0.661463	-1.85314	0.739742	0.4	23.5225	NA	NA	NA	NA	NA	NA	NA	NA	NA	NA	NA	NA	NA	NA	NA	NA	NA	NA	NA
TYMS	WMH_UKB	CRP	5e-05	1	0.441386	0.704768	-0.939934	1.82271	0.531128	23.5225	NA	NA	NA	NA	NA	NA	NA	NA	NA	NA	NA	NA	NA	NA	NA	NA	NA	NA	NA
TYMS	iFA	CRP	5e-05	1	5.86579	3.28221	-0.567212	12.2988	0.0739133	23.5225	NA	NA	NA	NA	NA	NA	NA	NA	NA	NA	NA	NA	NA	NA	NA	NA	NA	NA	NA
TYMS	MD	CRP	5e-05	1	5.32791	3.2486	-1.03923	11.695	0.100992	23.5225	NA	NA	NA	NA	NA	NA	NA	NA	NA	NA	NA	NA	NA	NA	NA	NA	NA	NA	NA
TYMS	LS	CRP	5e-05	1	-0.0412371	2.17526	-4.30466	4.22219	0.984875	23.5225	NA	NA	NA	NA	NA	NA	NA	NA	NA	NA	NA	NA	NA	NA	NA	NA	NA	NA	NA
TYMS	VaD_Meta	CRP	5e-05	1	0.123711	2	-3.79622	4.04364	0.950678	23.5225	NA	NA	NA	NA	NA	NA	NA	NA	NA	NA	NA	NA	NA	NA	NA	NA	NA	NA	NA
TYMS	Crohn	CRP	5e-05	1	0.319588	1.64948	-2.91334	3.55252	0.846372	23.5225	NA	NA	NA	NA	NA	NA	NA	NA	NA	NA	NA	NA	NA	NA	NA	NA	NA	NA	NA
TYMS	UlColitis	CRP	5e-05	1	0.0515464	1.62887	-3.14097	3.24407	0.974755	23.5225	NA	NA	NA	NA	NA	NA	NA	NA	NA	NA	NA	NA	NA	NA	NA	NA	NA	NA	NA
TYMS	RA	CRP	5e-05	1	-0.917526	1.63918	-4.13025	2.2952	0.575651	23.5225	NA	NA	NA	NA	NA	NA	NA	NA	NA	NA	NA	NA	NA	NA	NA	NA	NA	NA	NA
PTGS1	WMH_M	CRP	5e-05	1	1.31522	0.679469	-0.0165174	2.64695	0.05291	17.4876	NA	NA	NA	NA	NA	NA	NA	NA	NA	NA	NA	NA	NA	NA	NA	NA	NA	NA	NA
PTGS1	WMH_UKB	CRP	5e-05	1	0.564229	0.809536	-1.02243	2.15089	0.485816	17.4876	NA	NA	NA	NA	NA	NA	NA	NA	NA	NA	NA	NA	NA	NA	NA	NA	NA	NA	NA
PTGS1	iFA	CRP	5e-05	1	-2.26018	3.76685	-9.64307	5.1227	0.548493	17.4876	NA	NA	NA	NA	NA	NA	NA	NA	NA	NA	NA	NA	NA	NA	NA	NA	NA	NA	NA
PTGS1	MD	CRP	5e-05	1	-2.54271	3.72713	-9.84775	4.76233	0.495103	17.4876	NA	NA	NA	NA	NA	NA	NA	NA	NA	NA	NA	NA	NA	NA	NA	NA	NA	NA	NA
PTGS1	LS	CRP	5e-05	1	-1.48913	2.5	-6.38904	3.41078	0.551408	17.4876	NA	NA	NA	NA	NA	NA	NA	NA	NA	NA	NA	NA	NA	NA	NA	NA	NA	NA	NA
PTGS1	VaD_Meta	CRP	5e-05	1	2.45652	2.23913	-1.93209	6.84514	0.272603	17.4876	NA	NA	NA	NA	NA	NA	NA	NA	NA	NA	NA	NA	NA	NA	NA	NA	NA	NA	NA
PTGS1	Crohn	CRP	5e-05	1	0.793478	1.92391	-2.97732	4.56428	0.680025	17.4876	NA	NA	NA	NA	NA	NA	NA	NA	NA	NA	NA	NA	NA	NA	NA	NA	NA	NA	NA
PTGS1	UlColitis	CRP	5e-05	1	-1.36957	1.8913	-5.07645	2.33732	0.468981	17.4876	NA	NA	NA	NA	NA	NA	NA	NA	NA	NA	NA	NA	NA	NA	NA	NA	NA	NA	NA
PTGS1	RA	CRP	5e-05	1	1.54348	1.75	-1.88646	4.97342	0.377784	17.4876	NA	NA	NA	NA	NA	NA	NA	NA	NA	NA	NA	NA	NA	NA	NA	NA	NA	NA	NA
JAK2	WMH_M	CRP	5e-05	1	-0.110169	0.593347	-1.27311	1.05277	0.8527	22.2784	NA	NA	NA	NA	NA	NA	NA	NA	NA	NA	NA	NA	NA	NA	NA	NA	NA	NA	NA
JAK2	WMH_UKB	CRP	5e-05	1	0.488301	0.708514	-0.90036	1.87696	0.490703	22.2784	NA	NA	NA	NA	NA	NA	NA	NA	NA	NA	NA	NA	NA	NA	NA	NA	NA	NA	NA
JAK2	iFA	CRP	5e-05	1	-0.0622271	3.29645	-6.52315	6.39869	0.984939	22.2784	NA	NA	NA	NA	NA	NA	NA	NA	NA	NA	NA	NA	NA	NA	NA	NA	NA	NA	NA
JAK2	MD	CRP	5e-05	1	-2.24576	3.26218	-8.63951	4.14799	0.491186	22.2784	NA	NA	NA	NA	NA	NA	NA	NA	NA	NA	NA	NA	NA	NA	NA	NA	NA	NA	NA
JAK2	LS	CRP	5e-05	1	-0.533898	2.14407	-4.73619	3.6684	0.803352	22.2784	NA	NA	NA	NA	NA	NA	NA	NA	NA	NA	NA	NA	NA	NA	NA	NA	NA	NA	NA
JAK2	VaD_Meta	CRP	5e-05	1	-4.66102	2.0339	-8.64738	-0.67465	0.0219249	22.2784	NA	NA	NA	NA	NA	NA	NA	NA	NA	NA	NA	NA	NA	NA	NA	NA	NA	NA	NA
JAK2	Crohn	CRP	5e-05	1	7.39831	1.72034	4.0265	10.7701	1.70419e-05	22.2784	NA	NA	NA	NA	NA	NA	NA	NA	NA	NA	NA	NA	NA	NA	NA	NA	NA	NA	NA
JAK2	UlColitis	CRP	5e-05	1	5.16102	1.68644	1.85565	8.46638	0.00221114	22.2784	NA	NA	NA	NA	NA	NA	NA	NA	NA	NA	NA	NA	NA	NA	NA	NA	NA	NA	NA
JAK2	RA	CRP	5e-05	1	2.40678	1.38983	-0.317238	5.1308	0.0833257	22.2784	NA	NA	NA	NA	NA	NA	NA	NA	NA	NA	NA	NA	NA	NA	NA	NA	NA	NA	NA
DHODH	WMH_M	CRP	5e-05	1	-0.0471698	0.626676	-1.27543	1.18109	0.94	21.2401	NA	NA	NA	NA	NA	NA	NA	NA	NA	NA	NA	NA	NA	NA	NA	NA	NA	NA	NA
DHODH	WMH_UKB	CRP	5e-05	1	0.0157673	0.747755	-1.44981	1.48134	0.983177	21.2401	NA	NA	NA	NA	NA	NA	NA	NA	NA	NA	NA	NA	NA	NA	NA	NA	NA	NA	NA
DHODH	iFA	CRP	5e-05	1	-0.309333	3.47709	-7.12431	6.50565	0.929111	21.2401	NA	NA	NA	NA	NA	NA	NA	NA	NA	NA	NA	NA	NA	NA	NA	NA	NA	NA	NA
DHODH	MD	CRP	5e-05	1	-0.221483	3.44165	-6.96699	6.52403	0.948689	21.2401	NA	NA	NA	NA	NA	NA	NA	NA	NA	NA	NA	NA	NA	NA	NA	NA	NA	NA	NA
DHODH	LS	CRP	5e-05	1	-0.141509	2.28302	-4.61614	4.33313	0.950576	21.2401	NA	NA	NA	NA	NA	NA	NA	NA	NA	NA	NA	NA	NA	NA	NA	NA	NA	NA	NA
DHODH	VaD_Meta	CRP	5e-05	1	0.396226	2.14151	-3.80105	4.59351	0.853212	21.2401	NA	NA	NA	NA	NA	NA	NA	NA	NA	NA	NA	NA	NA	NA	NA	NA	NA	NA	NA
DHODH	Crohn	CRP	5e-05	1	-3.35849	1.73585	-6.76069	0.0437111	0.053017	21.2401	NA	NA	NA	NA	NA	NA	NA	NA	NA	NA	NA	NA	NA	NA	NA	NA	NA	NA	NA
DHODH	UlColitis	CRP	5e-05	1	3.65094	1.70755	0.304212	6.99767	0.0325069	21.2401	NA	NA	NA	NA	NA	NA	NA	NA	NA	NA	NA	NA	NA	NA	NA	NA	NA	NA	NA
DHODH	RA	CRP	5e-05	1	1.67925	1.66038	-1.57503	4.93353	0.311842	21.2401	NA	NA	NA	NA	NA	NA	NA	NA	NA	NA	NA	NA	NA	NA	NA	NA	NA	NA	NA
TLR9	WMH_UKB	CRP	5e-05	1	0.220953	0.650974	-1.05493	1.49684	0.734294	23.1824	NA	NA	NA	NA	NA	NA	NA	NA	NA	NA	NA	NA	NA	NA	NA	NA	NA	NA	NA
TLR9	iFA	CRP	5e-05	1	1.00249	3.02936	-4.93495	6.93993	0.740701	23.1824	NA	NA	NA	NA	NA	NA	NA	NA	NA	NA	NA	NA	NA	NA	NA	NA	NA	NA	NA
TLR9	MD	CRP	5e-05	1	-5.00571	2.99859	-10.8828	0.871425	0.0950475	23.1824	NA	NA	NA	NA	NA	NA	NA	NA	NA	NA	NA	NA	NA	NA	NA	NA	NA	NA	NA
TLR9	LS	CRP	5e-05	1	4.92308	2.84615	-0.655282	10.5014	0.0836786	23.1824	NA	NA	NA	NA	NA	NA	NA	NA	NA	NA	NA	NA	NA	NA	NA	NA	NA	NA	NA
TLR9	VaD_Meta	CRP	5e-05	1	2.53846	1.79231	-0.974397	6.05132	0.156685	23.1824	NA	NA	NA	NA	NA	NA	NA	NA	NA	NA	NA	NA	NA	NA	NA	NA	NA	NA	NA
TLR9	Crohn	CRP	5e-05	1	-1.4	1.69231	-4.71686	1.91686	0.408082	23.1824	NA	NA	NA	NA	NA	NA	NA	NA	NA	NA	NA	NA	NA	NA	NA	NA	NA	NA	NA
TLR9	UlColitis	CRP	5e-05	1	0.523077	1.66154	-2.73348	3.77963	0.752902	23.1824	NA	NA	NA	NA	NA	NA	NA	NA	NA	NA	NA	NA	NA	NA	NA	NA	NA	NA	NA
TLR9	RA	CRP	5e-05	1	-1.5	2.34615	-6.09838	3.09838	0.522599	23.1824	NA	NA	NA	NA	NA	NA	NA	NA	NA	NA	NA	NA	NA	NA	NA	NA	NA	NA	NA
IKBKB	WMH_M	CRP	5e-05	1	-0.647727	0.666041	-1.95314	0.657689	0.3308	19.36	NA	NA	NA	NA	NA	NA	NA	NA	NA	NA	NA	NA	NA	NA	NA	NA	NA	NA	NA
IKBKB	WMH_UKB	CRP	5e-05	1	-1.14757	0.7878	-2.69163	0.396491	0.145206	19.36	NA	NA	NA	NA	NA	NA	NA	NA	NA	NA	NA	NA	NA	NA	NA	NA	NA	NA	NA
IKBKB	iFA	CRP	5e-05	1	4.12897	3.66658	-3.0574	11.3153	0.26012	19.36	NA	NA	NA	NA	NA	NA	NA	NA	NA	NA	NA	NA	NA	NA	NA	NA	NA	NA	NA
IKBKB	MD	CRP	5e-05	1	0.0687289	3.62908	-7.04414	7.18159	0.98489	19.36	NA	NA	NA	NA	NA	NA	NA	NA	NA	NA	NA	NA	NA	NA	NA	NA	NA	NA	NA
IKBKB	LS	CRP	5e-05	1	-1.31818	2.35227	-5.92855	3.29219	0.575216	19.36	NA	NA	NA	NA	NA	NA	NA	NA	NA	NA	NA	NA	NA	NA	NA	NA	NA	NA	NA
IKBKB	VaD_Meta	CRP	5e-05	1	-2.85227	2.28409	-7.32901	1.62446	0.211754	19.36	NA	NA	NA	NA	NA	NA	NA	NA	NA	NA	NA	NA	NA	NA	NA	NA	NA	NA	NA
IKBKB	Crohn	CRP	5e-05	1	6.30682	1.86364	2.65416	9.95948	0.000713999	19.36	NA	NA	NA	NA	NA	NA	NA	NA	NA	NA	NA	NA	NA	NA	NA	NA	NA	NA	NA
IKBKB	UlColitis	CRP	5e-05	1	4.01136	1.82955	0.42552	7.59721	0.0283401	19.36	NA	NA	NA	NA	NA	NA	NA	NA	NA	NA	NA	NA	NA	NA	NA	NA	NA	NA	NA
IKBKB	RA	CRP	5e-05	1	-2	1.56818	-5.07358	1.07358	0.202181	19.36	NA	NA	NA	NA	NA	NA	NA	NA	NA	NA	NA	NA	NA	NA	NA	NA	NA	NA	NA
CAMLG	WMH_M	CRP	5e-05	1	-0.623762	0.600964	-1.80163	0.554106	0.2993	23.1315	NA	NA	NA	NA	NA	NA	NA	NA	NA	NA	NA	NA	NA	NA	NA	NA	NA	NA	NA
CAMLG	WMH_UKB	CRP	5e-05	1	-1.03193	0.708827	-2.42121	0.357344	0.14544	23.1315	NA	NA	NA	NA	NA	NA	NA	NA	NA	NA	NA	NA	NA	NA	NA	NA	NA	NA	NA
CAMLG	iFA	CRP	5e-05	1	-1.72864	3.29761	-8.19185	4.73456	0.600132	23.1315	NA	NA	NA	NA	NA	NA	NA	NA	NA	NA	NA	NA	NA	NA	NA	NA	NA	NA	NA
CAMLG	MD	CRP	5e-05	1	-2.12803	3.26408	-8.52551	4.26945	0.514431	23.1315	NA	NA	NA	NA	NA	NA	NA	NA	NA	NA	NA	NA	NA	NA	NA	NA	NA	NA	NA
CAMLG	LS	CRP	5e-05	1	0.356436	2.20792	-3.97101	4.68388	0.871751	23.1315	NA	NA	NA	NA	NA	NA	NA	NA	NA	NA	NA	NA	NA	NA	NA	NA	NA	NA	NA
CAMLG	VaD_Meta	CRP	5e-05	1	2.35644	1.9901	-1.54409	6.25696	0.236382	23.1315	NA	NA	NA	NA	NA	NA	NA	NA	NA	NA	NA	NA	NA	NA	NA	NA	NA	NA	NA
CAMLG	Crohn	CRP	5e-05	1	-0.435644	1.71287	-3.79281	2.92152	0.799237	23.1315	NA	NA	NA	NA	NA	NA	NA	NA	NA	NA	NA	NA	NA	NA	NA	NA	NA	NA	NA
CAMLG	UlColitis	CRP	5e-05	1	5.86139	1.66337	2.60125	9.12152	0.00042539	23.1315	NA	NA	NA	NA	NA	NA	NA	NA	NA	NA	NA	NA	NA	NA	NA	NA	NA	NA	NA
CAMLG	RA	CRP	5e-05	1	-0.653465	1.72277	-4.03004	2.72311	0.704457	23.1315	NA	NA	NA	NA	NA	NA	NA	NA	NA	NA	NA	NA	NA	NA	NA	NA	NA	NA	NA
PPP3R2	WMH_M	CRP	5e-08	1	0.0454545	0.403466	-0.745324	0.836234	0.9103	53.7778	NA	NA	NA	NA	NA	NA	NA	NA	NA	NA	NA	NA	NA	NA	NA	NA	NA	NA	NA
PPP3R2	WMH_UKB	CRP	5e-08	1	0.174029	0.465394	-0.738128	1.08619	0.70845	53.7778	NA	NA	NA	NA	NA	NA	NA	NA	NA	NA	NA	NA	NA	NA	NA	NA	NA	NA	NA
PPP3R2	iFA	CRP	5e-08	1	-0.409399	2.16907	-4.66069	3.84189	0.850293	53.7778	NA	NA	NA	NA	NA	NA	NA	NA	NA	NA	NA	NA	NA	NA	NA	NA	NA	NA	NA
PPP3R2	MD	CRP	5e-08	1	-0.20235	2.14686	-4.41012	4.00542	0.924907	53.7778	NA	NA	NA	NA	NA	NA	NA	NA	NA	NA	NA	NA	NA	NA	NA	NA	NA	NA	NA
PPP3R2	LS	CRP	5e-08	1	2.23232	1.45455	-0.618533	5.08318	0.124852	53.7778	NA	NA	NA	NA	NA	NA	NA	NA	NA	NA	NA	NA	NA	NA	NA	NA	NA	NA	NA
PPP3R2	VaD_Meta	CRP	5e-08	1	0.732323	1.5101	-2.22742	3.69207	0.627712	53.7778	NA	NA	NA	NA	NA	NA	NA	NA	NA	NA	NA	NA	NA	NA	NA	NA	NA	NA	NA
PPP3R2	Crohn	CRP	5e-08	1	0.383838	1.12121	-1.8137	2.58137	0.732093	53.7778	NA	NA	NA	NA	NA	NA	NA	NA	NA	NA	NA	NA	NA	NA	NA	NA	NA	NA	NA
PPP3R2	UlColitis	CRP	5e-08	1	1.89394	1.10606	-0.2739	4.06178	0.0868361	53.7778	NA	NA	NA	NA	NA	NA	NA	NA	NA	NA	NA	NA	NA	NA	NA	NA	NA	NA	NA
PPP3R2	RA	CRP	5e-08	1	0	1.0101	-1.97976	1.97976	1	53.7778	NA	NA	NA	NA	NA	NA	NA	NA	NA	NA	NA	NA	NA	NA	NA	NA	NA	NA	NA
PPIA	WMH_M	CRP	5e-08	1	0.309783	0.480252	-0.631494	1.25106	0.5189	35.23	NA	NA	NA	NA	NA	NA	NA	NA	NA	NA	NA	NA	NA	NA	NA	NA	NA	NA	NA
PPIA	WMH_UKB	CRP	5e-08	1	-0.189955	0.548223	-1.26445	0.884542	0.728972	35.23	NA	NA	NA	NA	NA	NA	NA	NA	NA	NA	NA	NA	NA	NA	NA	NA	NA	NA	NA
PPIA	iFA	CRP	5e-08	1	-3.01908	2.55059	-8.01815	1.97999	0.236541	35.23	NA	NA	NA	NA	NA	NA	NA	NA	NA	NA	NA	NA	NA	NA	NA	NA	NA	NA	NA
PPIA	MD	CRP	5e-08	1	-1.70054	2.52421	-6.6479	3.24681	0.500506	35.23	NA	NA	NA	NA	NA	NA	NA	NA	NA	NA	NA	NA	NA	NA	NA	NA	NA	NA	NA
PPIA	LS	CRP	5e-08	1	-0.119565	1.76087	-3.57081	3.33168	0.945864	35.23	NA	NA	NA	NA	NA	NA	NA	NA	NA	NA	NA	NA	NA	NA	NA	NA	NA	NA	NA
PPIA	VaD_Meta	CRP	5e-08	1	0.652174	1.79348	-2.86298	4.16733	0.71613	35.23	NA	NA	NA	NA	NA	NA	NA	NA	NA	NA	NA	NA	NA	NA	NA	NA	NA	NA	NA
PPIA	Crohn	CRP	5e-08	1	-3.54891	1.38587	-6.26517	-0.832659	0.0104436	35.23	NA	NA	NA	NA	NA	NA	NA	NA	NA	NA	NA	NA	NA	NA	NA	NA	NA	NA	NA
PPIA	UlColitis	CRP	5e-08	1	-0.76087	1.32609	-3.35995	1.83821	0.566123	35.23	NA	NA	NA	NA	NA	NA	NA	NA	NA	NA	NA	NA	NA	NA	NA	NA	NA	NA	NA
PPIA	RA	CRP	5e-08	1	-0.0923913	1.5163	-3.06429	2.87951	0.951413	35.23	NA	NA	NA	NA	NA	NA	NA	NA	NA	NA	NA	NA	NA	NA	NA	NA	NA	NA	NA
PPIF	WMH_M	CRP	5e-08	3	-0.76004	0.24215	-1.23464	-0.285435	0.0016969	49.6676	13.173	3	-1.04387	0.338786	-1.70787	-0.379858	0.0020617	3	-17.0635	4.54218	-25.966	-8.161	0.000172184	0.234954	0.0653655	0.10684	0.363068	0.000325066	0.00137884
PPIF	WMH_UKB	CRP	5e-08	3	-0.427678	0.281331	-0.979075	0.12372	0.128462	49.6676	7.35829	3	-0.407825	0.410103	-1.21161	0.395962	0.320006	3	-14.0476	5.11445	-24.0718	-4.02348	0.0060207	0.195211	0.0731931	0.0517552	0.338667	0.0076516	0.0252445
PPIF	iFA	CRP	5e-08	3	-0.653956	1.30955	-3.22062	1.91271	0.617515	49.6676	5.57343	3	0.836166	1.77469	-2.64217	4.3145	0.637526	3	-42.3374	37.6126	-116.057	31.382	0.260328	0.597433	0.538271	-0.457559	1.65243	0.267037	0.0616235
PPIF	MD	CRP	5e-08	3	-2.14485	1.29605	-4.68506	0.395369	0.0979432	49.6676	1.79381	3	-2.12125	1.62835	-5.31275	1.07025	0.192676	3	-33.1781	23.5576	-79.3501	12.9939	0.159018	0.44478	0.337125	-0.215972	1.10553	0.187058	0.407831
PPIF	LS	CRP	5e-08	3	-1.17859	0.855909	-2.85615	0.498957	0.168509	49.6676	1.30222	3	-1.35675	1.04825	-3.41128	0.697779	0.195561	3	-13.1825	15.3904	-43.347	16.9821	0.391699	0.17217	0.2204	-0.259807	0.604147	0.434703	0.521466
PPIF	VaD_Meta	CRP	5e-08	3	1.2109	0.808295	-0.373328	2.79513	0.134109	49.6676	1.04974	3	1.24268	0.986167	-0.690168	3.17554	0.207628	3	7.58447	14.697	-21.2212	36.3901	0.605816	-0.0913031	0.21022	-0.503327	0.320721	0.664055	0.591633
PPIF	Crohn	CRP	5e-08	3	-0.426587	0.667748	-1.73535	0.882175	0.522924	49.6676	71.6524	3	-0.398725	1.08922	-2.53356	1.73611	0.714318	3	-101.707	17.424	-135.857	-67.5561	5.31041e-09	1.45248	0.249506	0.963462	1.94151	5.83411e-09	2.75983e-16
PPIF	UlColitis	CRP	5e-08	3	-1.04443	0.65571	-2.3296	0.240735	0.111199	49.6676	19.0337	3	0.531608	0.914527	-1.26083	2.32405	0.561043	3	-41.8965	31.9303	-104.479	20.6858	0.189479	0.585692	0.457086	-0.31018	1.48156	0.200067	7.36002e-05
PPIF	RA	CRP	5e-08	3	-1.49296	0.580081	-2.6299	-0.35602	0.0100616	49.6676	3.45257	3	-1.08226	0.741889	-2.53633	0.371818	0.144624	3	2.20009	18.3927	-33.849	38.2492	0.904786	-0.0529798	0.263423	-0.569279	0.46332	0.840604	0.177945
MS4A1	WMH_M	CRP	5e-08	1	-0.0857143	0.306297	-0.686046	0.514617	0.7796	110.25	NA	NA	NA	NA	NA	NA	NA	NA	NA	NA	NA	NA	NA	NA	NA	NA	NA	NA	NA
MS4A1	WMH_UKB	CRP	5e-08	1	-0.000376662	0.330227	-0.647609	0.646856	0.99909	110.25	NA	NA	NA	NA	NA	NA	NA	NA	NA	NA	NA	NA	NA	NA	NA	NA	NA	NA	NA
MS4A1	iFA	CRP	5e-08	1	-2.57854	1.538	-5.59295	0.435877	0.093629	110.25	NA	NA	NA	NA	NA	NA	NA	NA	NA	NA	NA	NA	NA	NA	NA	NA	NA	NA	NA
MS4A1	MD	CRP	5e-08	1	-3.28347	1.5218	-6.26614	-0.300793	0.0309574	110.25	NA	NA	NA	NA	NA	NA	NA	NA	NA	NA	NA	NA	NA	NA	NA	NA	NA	NA	NA
MS4A1	LS	CRP	5e-08	1	-0.552381	1.01905	-2.54968	1.44492	0.58778	110.25	NA	NA	NA	NA	NA	NA	NA	NA	NA	NA	NA	NA	NA	NA	NA	NA	NA	NA	NA
MS4A1	VaD_Meta	CRP	5e-08	1	1.89048	0.961905	0.0051775	3.77577	0.0493741	110.25	NA	NA	NA	NA	NA	NA	NA	NA	NA	NA	NA	NA	NA	NA	NA	NA	NA	NA	NA
MS4A1	Crohn	CRP	5e-08	1	-0.204762	0.780952	-1.7354	1.32588	0.793171	110.25	NA	NA	NA	NA	NA	NA	NA	NA	NA	NA	NA	NA	NA	NA	NA	NA	NA	NA	NA
MS4A1	UlColitis	CRP	5e-08	1	-0.52381	0.766667	-2.02645	0.97883	0.494462	110.25	NA	NA	NA	NA	NA	NA	NA	NA	NA	NA	NA	NA	NA	NA	NA	NA	NA	NA	NA
MS4A1	RA	CRP	5e-08	1	-0.438095	0.757143	-1.92207	1.04588	0.562848	110.25	NA	NA	NA	NA	NA	NA	NA	NA	NA	NA	NA	NA	NA	NA	NA	NA	NA	NA	NA
CD80	WMH_M	CRP	5e-08	1	0.829787	0.490181	-0.13095	1.79052	0.09049	31.3067	NA	NA	NA	NA	NA	NA	NA	NA	NA	NA	NA	NA	NA	NA	NA	NA	NA	NA	NA
CD80	WMH_UKB	CRP	5e-08	1	0.661745	0.589196	-0.493058	1.81655	0.261381	31.3067	NA	NA	NA	NA	NA	NA	NA	NA	NA	NA	NA	NA	NA	NA	NA	NA	NA	NA	NA
CD80	iFA	CRP	5e-08	1	5.22809	2.74674	-0.155436	10.6116	0.0569916	31.3067	NA	NA	NA	NA	NA	NA	NA	NA	NA	NA	NA	NA	NA	NA	NA	NA	NA	NA	NA
CD80	MD	CRP	5e-08	1	5.95191	2.7195	0.621789	11.282	0.0286256	31.3067	NA	NA	NA	NA	NA	NA	NA	NA	NA	NA	NA	NA	NA	NA	NA	NA	NA	NA	NA
CD80	LS	CRP	5e-08	1	1.26383	1.76596	-2.19738	4.72504	0.4742	31.3067	NA	NA	NA	NA	NA	NA	NA	NA	NA	NA	NA	NA	NA	NA	NA	NA	NA	NA	NA
CD80	Crohn	CRP	5e-08	1	0.293617	1.41277	-2.47535	3.06259	0.835361	31.3067	NA	NA	NA	NA	NA	NA	NA	NA	NA	NA	NA	NA	NA	NA	NA	NA	NA	NA	NA
CD80	UlColitis	CRP	5e-08	1	-1.04681	1.38723	-3.76574	1.67212	0.450488	31.3067	NA	NA	NA	NA	NA	NA	NA	NA	NA	NA	NA	NA	NA	NA	NA	NA	NA	NA	NA
CD80	RA	CRP	5e-08	1	-0.0765957	1.33617	-2.69544	2.54225	0.954286	31.3067	NA	NA	NA	NA	NA	NA	NA	NA	NA	NA	NA	NA	NA	NA	NA	NA	NA	NA	NA
CD86	WMH_M	CRP	5e-05	1	0.0364964	0.638246	-1.21444	1.28744	0.9544	20.8544	NA	NA	NA	NA	NA	NA	NA	NA	NA	NA	NA	NA	NA	NA	NA	NA	NA	NA	NA
CD86	WMH_UKB	CRP	5e-05	1	-0.0398656	0.738161	-1.48663	1.4069	0.95693	20.8544	NA	NA	NA	NA	NA	NA	NA	NA	NA	NA	NA	NA	NA	NA	NA	NA	NA	NA	NA
CD86	iFA	CRP	5e-05	1	-3.68039	3.43448	-10.4119	3.05107	0.283899	20.8544	NA	NA	NA	NA	NA	NA	NA	NA	NA	NA	NA	NA	NA	NA	NA	NA	NA	NA	NA
CD86	MD	CRP	5e-05	1	-4.40674	3.39796	-11.0666	2.25313	0.194673	20.8544	NA	NA	NA	NA	NA	NA	NA	NA	NA	NA	NA	NA	NA	NA	NA	NA	NA	NA	NA
CD86	LS	CRP	5e-05	1	0.744526	2.24818	-3.66182	5.15087	0.740517	20.8544	NA	NA	NA	NA	NA	NA	NA	NA	NA	NA	NA	NA	NA	NA	NA	NA	NA	NA	NA
CD86	VaD_Meta	CRP	5e-05	1	-1.35766	2.09489	-5.46357	2.74825	0.516931	20.8544	NA	NA	NA	NA	NA	NA	NA	NA	NA	NA	NA	NA	NA	NA	NA	NA	NA	NA	NA
CD86	Crohn	CRP	5e-05	1	4.0438	1.69343	0.724733	7.36286	0.0169435	20.8544	NA	NA	NA	NA	NA	NA	NA	NA	NA	NA	NA	NA	NA	NA	NA	NA	NA	NA	NA
CD86	UlColitis	CRP	5e-05	1	-4.85401	1.65693	-8.10155	-1.60648	0.00339491	20.8544	NA	NA	NA	NA	NA	NA	NA	NA	NA	NA	NA	NA	NA	NA	NA	NA	NA	NA	NA
CD86	RA	CRP	5e-05	1	-3.21898	1.60584	-6.36637	-0.0715907	0.0450117	20.8544	NA	NA	NA	NA	NA	NA	NA	NA	NA	NA	NA	NA	NA	NA	NA	NA	NA	NA	NA
IL1R1	WMH_M	CRP	5e-08	2	-0.372948	0.246788	-0.856644	0.110748	0.130736	71.5028	2.15023	NA	NA	NA	NA	NA	NA	NA	NA	NA	NA	NA	NA	NA	NA	NA	NA	NA	0.142549
IL1R1	WMH_UKB	CRP	5e-08	2	0.103021	0.287141	-0.459765	0.665808	0.719758	71.5028	1.85325	NA	NA	NA	NA	NA	NA	NA	NA	NA	NA	NA	NA	NA	NA	NA	NA	NA	0.173406
IL1R1	iFA	CRP	5e-08	2	-0.812578	1.33819	-3.43539	1.81023	0.543705	71.5028	0.977865	NA	NA	NA	NA	NA	NA	NA	NA	NA	NA	NA	NA	NA	NA	NA	NA	NA	0.322726
IL1R1	MD	CRP	5e-08	2	-0.17191	1.32433	-2.76755	2.42373	0.896717	71.5028	0.0507638	NA	NA	NA	NA	NA	NA	NA	NA	NA	NA	NA	NA	NA	NA	NA	NA	NA	0.821739
IL1R1	LS	CRP	5e-08	2	1.48124	0.852833	-0.190279	3.15277	0.0824137	71.5028	0.405165	NA	NA	NA	NA	NA	NA	NA	NA	NA	NA	NA	NA	NA	NA	NA	NA	NA	0.524434
IL1R1	VaD_Meta	CRP	5e-08	2	0.0722714	0.89652	-1.68488	1.82942	0.935749	71.5028	1.15871	NA	NA	NA	NA	NA	NA	NA	NA	NA	NA	NA	NA	NA	NA	NA	NA	NA	0.281733
IL1R1	Crohn	CRP	5e-08	2	0.588483	0.670337	-0.725352	1.90232	0.380002	71.5028	0.0201567	NA	NA	NA	NA	NA	NA	NA	NA	NA	NA	NA	NA	NA	NA	NA	NA	NA	0.8871
IL1R1	UlColitis	CRP	5e-08	2	0.55957	0.66283	-0.739553	1.85869	0.39855	71.5028	0.116318	NA	NA	NA	NA	NA	NA	NA	NA	NA	NA	NA	NA	NA	NA	NA	NA	NA	0.733063
IL1R1	RA	CRP	5e-08	2	0.935841	0.53198	-0.10682	1.9785	0.0785492	71.5028	2.51817	NA	NA	NA	NA	NA	NA	NA	NA	NA	NA	NA	NA	NA	NA	NA	NA	NA	0.112541
JAK1	WMH_M	CRP	5e-08	2	-0.01081	0.0833718	-0.174216	0.152596	0.896835	626.578	1.00181	NA	NA	NA	NA	NA	NA	NA	NA	NA	NA	NA	NA	NA	NA	NA	NA	NA	0.316874
JAK1	WMH_UKB	CRP	5e-08	4	0.0179406	0.0924746	-0.163306	0.199187	0.846172	347.034	1.7128	4	-0.0161717	0.0972676	-0.206813	0.174469	0.867953	4	-0.122269	0.342341	-0.793244	0.548706	0.720975	0.00918448	0.0215915	-0.0331341	0.051503	0.670563	0.634092
JAK1	iFA	CRP	5e-08	4	-0.0449222	0.517417	-1.05904	0.969196	0.930814	347.034	4.33871	4	-0.155068	0.45477	-1.0464	0.736264	0.733117	4	-2.70689	1.59252	-5.82817	0.414399	0.0891782	0.174352	0.100427	-0.0224819	0.371185	0.082546	0.227136
JAK1	MD	CRP	5e-08	4	0.371005	0.425875	-0.463694	1.2057	0.383667	347.034	2.91202	4	0.240765	0.448448	-0.638177	1.11971	0.591347	4	-2.20359	1.57611	-5.2927	0.88552	0.162076	0.168625	0.0993882	-0.0261725	0.363422	0.0897671	0.40539
JAK1	LS	CRP	5e-08	3	0.00691081	0.298745	-0.578618	0.59244	0.981544	450.053	0.744039	3	-0.0522536	0.308838	-0.657565	0.553057	0.865644	3	-0.83306	1.09224	-2.9738	1.30768	0.445636	0.0550327	0.0688317	-0.0798749	0.18994	0.423986	0.689341
JAK1	VaD_Meta	CRP	5e-08	3	0.0135957	0.264025	-0.503884	0.531075	0.958932	450.053	3.70285	3	0.00190605	0.276608	-0.540236	0.544048	0.994502	3	-0.907114	1.72068	-4.27958	2.46535	0.598066	0.0611763	0.11045	-0.155303	0.277655	0.579661	0.157014
JAK1	Crohn	CRP	5e-08	3	0.459831	0.227541	0.0138596	0.905803	0.0432928	450.053	1.73867	3	0.507753	0.237114	0.043018	0.972488	0.0322428	3	0.505436	1.09397	-1.6387	2.64957	0.644066	-0.0029865	0.0688991	-0.138026	0.132053	0.965426	0.41923
JAK1	UlColitis	CRP	5e-08	3	0.320686	0.223269	-0.116914	0.758286	0.150912	450.053	0.217703	3	0.313243	0.229756	-0.137071	0.763557	0.172766	3	0.0633223	0.815899	-1.53581	1.66245	0.938138	0.0168394	0.0513468	-0.0837984	0.117477	0.742947	0.896863
JAK1	RA	CRP	5e-08	3	-0.425313	0.22701	-0.870244	0.0196189	0.0609937	450.053	0.729371	3	-0.415346	0.235916	-0.877733	0.0470421	0.0783125	3	-0.655231	0.822395	-2.2671	0.956633	0.425605	0.015071	0.0518131	-0.0864809	0.116623	0.771149	0.694415
JAK3	WMH_M	CRP	5e-05	1	0.56391	0.562734	-0.539028	1.66685	0.3163	26.1672	NA	NA	NA	NA	NA	NA	NA	NA	NA	NA	NA	NA	NA	NA	NA	NA	NA	NA	NA
JAK3	WMH_UKB	CRP	5e-05	1	0.372959	0.678114	-0.956119	1.70204	0.582322	26.1672	NA	NA	NA	NA	NA	NA	NA	NA	NA	NA	NA	NA	NA	NA	NA	NA	NA	NA	NA
JAK3	iFA	CRP	5e-05	1	-5.88164	3.16006	-12.0752	0.311965	0.0627099	26.1672	NA	NA	NA	NA	NA	NA	NA	NA	NA	NA	NA	NA	NA	NA	NA	NA	NA	NA	NA
JAK3	MD	CRP	5e-05	1	-1.84059	3.12656	-7.96852	4.28735	0.556066	26.1672	NA	NA	NA	NA	NA	NA	NA	NA	NA	NA	NA	NA	NA	NA	NA	NA	NA	NA	NA
JAK3	LS	CRP	5e-05	1	1.68421	1.99248	-2.22098	5.5894	0.397953	26.1672	NA	NA	NA	NA	NA	NA	NA	NA	NA	NA	NA	NA	NA	NA	NA	NA	NA	NA	NA
JAK3	VaD_Meta	CRP	5e-05	1	0.278195	1.81955	-3.28805	3.84445	0.878483	26.1672	NA	NA	NA	NA	NA	NA	NA	NA	NA	NA	NA	NA	NA	NA	NA	NA	NA	NA	NA
JAK3	Crohn	CRP	5e-05	1	0.766917	1.55639	-2.28355	3.81739	0.622187	26.1672	NA	NA	NA	NA	NA	NA	NA	NA	NA	NA	NA	NA	NA	NA	NA	NA	NA	NA	NA
JAK3	UlColitis	CRP	5e-05	1	-3.08271	1.54887	-6.11844	-0.0469731	0.0465589	26.1672	NA	NA	NA	NA	NA	NA	NA	NA	NA	NA	NA	NA	NA	NA	NA	NA	NA	NA	NA
JAK3	RA	CRP	5e-05	1	0.255639	1.2406	-2.1759	2.68717	0.836744	26.1672	NA	NA	NA	NA	NA	NA	NA	NA	NA	NA	NA	NA	NA	NA	NA	NA	NA	NA	NA
ACE	WMH_M	DBP	5e-08	1	-0.0314875	0.0325053	-0.0951967	0.0322216	0.3327	101.316	NA	NA	NA	NA	NA	NA	NA	NA	NA	NA	NA	NA	NA	NA	NA	NA	NA	NA	NA
ACE	WMH_UKB	DBP	5e-08	1	-0.0269026	0.0383043	-0.101978	0.0481726	0.482469	101.316	NA	NA	NA	NA	NA	NA	NA	NA	NA	NA	NA	NA	NA	NA	NA	NA	NA	NA	NA
ACE	iFA	DBP	5e-08	1	-0.228816	0.178358	-0.578392	0.12076	0.199527	101.316	NA	NA	NA	NA	NA	NA	NA	NA	NA	NA	NA	NA	NA	NA	NA	NA	NA	NA	NA
ACE	MD	DBP	5e-08	1	-0.141427	0.176513	-0.487386	0.204532	0.422999	101.316	NA	NA	NA	NA	NA	NA	NA	NA	NA	NA	NA	NA	NA	NA	NA	NA	NA	NA	NA
ACE	LS	DBP	5e-08	1	0.134636	0.11835	-0.0973247	0.366597	0.255281	101.316	NA	NA	NA	NA	NA	NA	NA	NA	NA	NA	NA	NA	NA	NA	NA	NA	NA	NA	NA
ACE	VaD_Meta	DBP	5e-08	1	-0.213355	0.108035	-0.425099	-0.00161084	0.0482824	101.316	NA	NA	NA	NA	NA	NA	NA	NA	NA	NA	NA	NA	NA	NA	NA	NA	NA	NA	NA
ACE	Stroke	DBP	5e-08	1	0.108035	0.0450597	0.0197193	0.19635	0.0165033	101.316	NA	NA	NA	NA	NA	NA	NA	NA	NA	NA	NA	NA	NA	NA	NA	NA	NA	NA	NA
ACE	Heart_iFAil	DBP	5e-08	1	0.0407166	0.0553746	-0.0678156	0.149249	0.46216	101.316	NA	NA	NA	NA	NA	NA	NA	NA	NA	NA	NA	NA	NA	NA	NA	NA	NA	NA	NA
ACE	CAD	DBP	5e-08	1	0.0812025	0.0396948	0.00340214	0.159003	0.0407887	101.316	NA	NA	NA	NA	NA	NA	NA	NA	NA	NA	NA	NA	NA	NA	NA	NA	NA	NA	NA
CACNA1C	WMH_M	DBP	5e-08	1	0.0621558	0.0465079	-0.028998	0.15331	0.1814	49.3099	NA	NA	NA	NA	NA	NA	NA	NA	NA	NA	NA	NA	NA	NA	NA	NA	NA	NA	NA
CACNA1C	WMH_UKB	DBP	5e-08	1	0.0564302	0.0553223	-0.0519996	0.16486	0.307716	49.3099	NA	NA	NA	NA	NA	NA	NA	NA	NA	NA	NA	NA	NA	NA	NA	NA	NA	NA	NA
CACNA1C	iFA	DBP	5e-08	1	-0.163598	0.257836	-0.668948	0.341752	0.525753	49.3099	NA	NA	NA	NA	NA	NA	NA	NA	NA	NA	NA	NA	NA	NA	NA	NA	NA	NA	NA
CACNA1C	MD	DBP	5e-08	1	-0.0421419	0.25516	-0.542246	0.457962	0.868819	49.3099	NA	NA	NA	NA	NA	NA	NA	NA	NA	NA	NA	NA	NA	NA	NA	NA	NA	NA	NA
CACNA1C	LS	DBP	5e-08	1	-0.0369788	0.169158	-0.368523	0.294565	0.826958	49.3099	NA	NA	NA	NA	NA	NA	NA	NA	NA	NA	NA	NA	NA	NA	NA	NA	NA	NA	NA
CACNA1C	VaD_Meta	DBP	5e-08	1	0.0377655	0.157356	-0.270647	0.346178	0.81033	49.3099	NA	NA	NA	NA	NA	NA	NA	NA	NA	NA	NA	NA	NA	NA	NA	NA	NA	NA	NA
CACNA1C	Stroke	DBP	5e-08	1	0.135327	0.0660897	0.0057931	0.26486	0.0405973	49.3099	NA	NA	NA	NA	NA	NA	NA	NA	NA	NA	NA	NA	NA	NA	NA	NA	NA	NA	NA
CACNA1C	Heart_iFAil	DBP	5e-08	1	0.0212431	0.0810386	-0.13759	0.180076	0.793217	49.3099	NA	NA	NA	NA	NA	NA	NA	NA	NA	NA	NA	NA	NA	NA	NA	NA	NA	NA	NA
CACNA1C	CAD	DBP	5e-08	1	0.0930873	0.056927	-0.0184875	0.204662	0.102006	49.3099	NA	NA	NA	NA	NA	NA	NA	NA	NA	NA	NA	NA	NA	NA	NA	NA	NA	NA	NA
REN	WMH_M	DBP	5e-08	2	0.030021	0.0336677	-0.0359665	0.0960085	0.372561	50.9258	1.01287	NA	NA	NA	NA	NA	NA	NA	NA	NA	NA	NA	NA	NA	NA	NA	NA	NA	0.314216
REN	WMH_UKB	DBP	5e-08	2	0.0317132	0.0387119	-0.0441607	0.107587	0.412666	50.9258	0.359528	NA	NA	NA	NA	NA	NA	NA	NA	NA	NA	NA	NA	NA	NA	NA	NA	NA	0.548768
REN	iFA	DBP	5e-08	2	0.533453	0.180196	0.180275	0.886632	0.00307241	50.9258	0.989712	NA	NA	NA	NA	NA	NA	NA	NA	NA	NA	NA	NA	NA	NA	NA	NA	NA	0.319813
REN	MD	DBP	5e-08	2	0.42259	0.178324	0.0730811	0.772099	0.0177984	50.9258	1.56147	NA	NA	NA	NA	NA	NA	NA	NA	NA	NA	NA	NA	NA	NA	NA	NA	NA	0.21145
REN	LS	DBP	5e-08	2	0.0738544	0.118417	-0.158238	0.305947	0.532836	50.9258	0.422116	NA	NA	NA	NA	NA	NA	NA	NA	NA	NA	NA	NA	NA	NA	NA	NA	NA	0.515883
REN	VaD_Meta	DBP	5e-08	2	0.00250151	0.116619	-0.226068	0.231071	0.982886	50.9258	0.160885	NA	NA	NA	NA	NA	NA	NA	NA	NA	NA	NA	NA	NA	NA	NA	NA	NA	0.688343
REN	Stroke	DBP	5e-08	2	0.13527	0.0479408	0.0413075	0.229232	0.00477848	50.9258	0.313319	NA	NA	NA	NA	NA	NA	NA	NA	NA	NA	NA	NA	NA	NA	NA	NA	NA	0.57565
REN	Heart_iFAil	DBP	5e-08	2	0.189375	0.0693356	0.0534795	0.32527	0.00630894	50.9258	0.442009	NA	NA	NA	NA	NA	NA	NA	NA	NA	NA	NA	NA	NA	NA	NA	NA	NA	0.506154
REN	CAD	DBP	5e-08	2	0.132536	0.0396898	0.0547453	0.210327	0.000839921	50.9258	0.294868	NA	NA	NA	NA	NA	NA	NA	NA	NA	NA	NA	NA	NA	NA	NA	NA	NA	0.587118
ADRB1	WMH_M	DBP	5e-08	2	0.0344068	0.0178193	-0.000518446	0.069332	0.0534992	179.8	0.169286	NA	NA	NA	NA	NA	NA	NA	NA	NA	NA	NA	NA	NA	NA	NA	NA	NA	0.680747
ADRB1	WMH_UKB	DBP	5e-08	2	0.0455946	0.0204437	0.0055256	0.0856636	0.025731	179.8	1.10038	NA	NA	NA	NA	NA	NA	NA	NA	NA	NA	NA	NA	NA	NA	NA	NA	NA	0.294182
ADRB1	iFA	DBP	5e-08	2	0.00243635	0.0952531	-0.184256	0.189129	0.979594	179.8	0.26981	NA	NA	NA	NA	NA	NA	NA	NA	NA	NA	NA	NA	NA	NA	NA	NA	NA	0.603459
ADRB1	MD	DBP	5e-08	2	0.181029	0.0942475	-0.00369277	0.365751	0.0547592	179.8	0.0898401	NA	NA	NA	NA	NA	NA	NA	NA	NA	NA	NA	NA	NA	NA	NA	NA	NA	0.76438
ADRB1	LS	DBP	5e-08	2	0.0958234	0.0647079	-0.0310017	0.222649	0.138643	179.8	0.326968	NA	NA	NA	NA	NA	NA	NA	NA	NA	NA	NA	NA	NA	NA	NA	NA	NA	0.56745
ADRB1	VaD_Meta	DBP	5e-08	2	0.109996	0.0589326	-0.00550982	0.225502	0.0619756	179.8	0.507861	NA	NA	NA	NA	NA	NA	NA	NA	NA	NA	NA	NA	NA	NA	NA	NA	NA	0.476066
ADRB1	Stroke	DBP	5e-08	2	0.0126574	0.024092	-0.0345621	0.0598769	0.599321	179.8	0.173938	NA	NA	NA	NA	NA	NA	NA	NA	NA	NA	NA	NA	NA	NA	NA	NA	NA	0.676636
ADRB1	Heart_iFAil	DBP	5e-08	2	0.0517238	0.0322899	-0.0115633	0.115011	0.109187	179.8	1.1674	NA	NA	NA	NA	NA	NA	NA	NA	NA	NA	NA	NA	NA	NA	NA	NA	NA	0.279937
ADRB1	CAD	DBP	5e-08	2	0.0769738	0.020851	0.0361066	0.117841	0.000222838	179.8	0.309416	NA	NA	NA	NA	NA	NA	NA	NA	NA	NA	NA	NA	NA	NA	NA	NA	NA	0.578039
ADRA1A	WMH_M	DBP	5e-08	2	0.0389248	0.0436653	-0.0466576	0.124507	0.372695	35.7536	0.664947	NA	NA	NA	NA	NA	NA	NA	NA	NA	NA	NA	NA	NA	NA	NA	NA	NA	0.414819
ADRA1A	WMH_UKB	DBP	5e-08	2	0.0972994	0.0457561	0.00761911	0.18698	0.0334633	35.7536	1.17621	NA	NA	NA	NA	NA	NA	NA	NA	NA	NA	NA	NA	NA	NA	NA	NA	NA	0.27813
ADRA1A	iFA	DBP	5e-08	2	0.141261	0.212985	-0.276183	0.558704	0.507175	35.7536	0.285724	NA	NA	NA	NA	NA	NA	NA	NA	NA	NA	NA	NA	NA	NA	NA	NA	NA	0.592974
ADRA1A	MD	DBP	5e-08	2	-0.059465	0.210793	-0.472612	0.353682	0.777866	35.7536	1.16703	NA	NA	NA	NA	NA	NA	NA	NA	NA	NA	NA	NA	NA	NA	NA	NA	NA	0.280013
ADRA1A	LS	DBP	5e-08	2	-0.0216045	0.141014	-0.297988	0.254779	0.878235	35.7536	0.0200574	NA	NA	NA	NA	NA	NA	NA	NA	NA	NA	NA	NA	NA	NA	NA	NA	NA	0.887377
ADRA1A	VaD_Meta	DBP	5e-08	2	0.0683416	0.131616	-0.18962	0.326304	0.603586	35.7536	0.030094	NA	NA	NA	NA	NA	NA	NA	NA	NA	NA	NA	NA	NA	NA	NA	NA	NA	0.862277
ADRA1A	Stroke	DBP	5e-08	2	-0.0644679	0.0573772	-0.176925	0.0479894	0.261191	35.7536	1.28598	NA	NA	NA	NA	NA	NA	NA	NA	NA	NA	NA	NA	NA	NA	NA	NA	NA	0.256791
ADRA1A	Heart_iFAil	DBP	5e-08	2	-0.166527	0.0772763	-0.317986	-0.0150687	0.0311648	35.7536	4.8259	NA	NA	NA	NA	NA	NA	NA	NA	NA	NA	NA	NA	NA	NA	NA	NA	NA	0.0280352
ADRA1A	CAD	DBP	5e-08	2	0.0365579	0.0475803	-0.0566978	0.129814	0.442285	35.7536	2.52623	NA	NA	NA	NA	NA	NA	NA	NA	NA	NA	NA	NA	NA	NA	NA	NA	NA	0.111967
ADRA1D	WMH_M	DBP	5e-08	2	0.0333727	0.0342774	-0.0338098	0.100555	0.330252	48.8411	1.39748	NA	NA	NA	NA	NA	NA	NA	NA	NA	NA	NA	NA	NA	NA	NA	NA	NA	0.237146
ADRA1D	WMH_UKB	DBP	5e-08	2	0.028731	0.0390078	-0.0477229	0.105185	0.461399	48.8411	2.28922	NA	NA	NA	NA	NA	NA	NA	NA	NA	NA	NA	NA	NA	NA	NA	NA	NA	0.130275
ADRA1D	iFA	DBP	5e-08	2	0.185464	0.181547	-0.17036	0.541289	0.30698	48.8411	0.0841278	NA	NA	NA	NA	NA	NA	NA	NA	NA	NA	NA	NA	NA	NA	NA	NA	NA	0.77178
ADRA1D	MD	DBP	5e-08	2	0.0510975	0.179661	-0.301031	0.403226	0.776095	48.8411	0.00302749	NA	NA	NA	NA	NA	NA	NA	NA	NA	NA	NA	NA	NA	NA	NA	NA	NA	0.95612
ADRA1D	LS	DBP	5e-08	2	-0.0414571	0.12319	-0.282904	0.19999	0.73647	48.8411	0.495726	NA	NA	NA	NA	NA	NA	NA	NA	NA	NA	NA	NA	NA	NA	NA	NA	NA	0.481384
ADRA1D	VaD_Meta	DBP	5e-08	2	-0.0108878	0.112687	-0.23175	0.209974	0.923028	48.8411	0.499307	NA	NA	NA	NA	NA	NA	NA	NA	NA	NA	NA	NA	NA	NA	NA	NA	NA	0.479805
ADRA1D	Stroke	DBP	5e-08	2	0.0491108	0.0488076	-0.0465503	0.144772	0.314313	48.8411	0.0119682	NA	NA	NA	NA	NA	NA	NA	NA	NA	NA	NA	NA	NA	NA	NA	NA	NA	0.912886
ADRA1D	Heart_iFAil	DBP	5e-08	2	0.0698209	0.0614623	-0.0506431	0.190285	0.255959	48.8411	0.025479	NA	NA	NA	NA	NA	NA	NA	NA	NA	NA	NA	NA	NA	NA	NA	NA	NA	0.873179
ADRA1D	CAD	DBP	5e-08	2	0.0186677	0.0405263	-0.0607625	0.0980978	0.645064	48.8411	1.54876	NA	NA	NA	NA	NA	NA	NA	NA	NA	NA	NA	NA	NA	NA	NA	NA	NA	0.213318
SLC12A3	WMH_M	DBP	5e-08	1	0.0382514	0.0575275	-0.0745006	0.151003	0.5061	32.7041	NA	NA	NA	NA	NA	NA	NA	NA	NA	NA	NA	NA	NA	NA	NA	NA	NA	NA	NA
SLC12A3	WMH_UKB	DBP	5e-08	1	0.111709	0.0687374	-0.0230143	0.246431	0.104131	32.7041	NA	NA	NA	NA	NA	NA	NA	NA	NA	NA	NA	NA	NA	NA	NA	NA	NA	NA	NA
SLC12A3	iFA	DBP	5e-08	1	0.0364332	0.320039	-0.590832	0.663698	0.909365	32.7041	NA	NA	NA	NA	NA	NA	NA	NA	NA	NA	NA	NA	NA	NA	NA	NA	NA	NA	NA
SLC12A3	MD	DBP	5e-08	1	0.143871	0.316789	-0.477024	0.764765	0.649718	32.7041	NA	NA	NA	NA	NA	NA	NA	NA	NA	NA	NA	NA	NA	NA	NA	NA	NA	NA	NA
SLC12A3	LS	DBP	5e-08	1	0.282332	0.211293	-0.131796	0.696459	0.181482	32.7041	NA	NA	NA	NA	NA	NA	NA	NA	NA	NA	NA	NA	NA	NA	NA	NA	NA	NA	NA
SLC12A3	VaD_Meta	DBP	5e-08	1	0.0255009	0.188525	-0.344	0.395002	0.892402	32.7041	NA	NA	NA	NA	NA	NA	NA	NA	NA	NA	NA	NA	NA	NA	NA	NA	NA	NA	NA
SLC12A3	Stroke	DBP	5e-08	1	0.230419	0.0846995	0.0644111	0.396427	0.00651971	32.7041	NA	NA	NA	NA	NA	NA	NA	NA	NA	NA	NA	NA	NA	NA	NA	NA	NA	NA	NA
SLC12A3	Heart_iFAil	DBP	5e-08	1	0.082878	0.115665	-0.143821	0.309577	0.473661	32.7041	NA	NA	NA	NA	NA	NA	NA	NA	NA	NA	NA	NA	NA	NA	NA	NA	NA	NA	NA
SLC12A3	CAD	DBP	5e-08	1	0.0816291	0.0705981	-0.0567407	0.219999	0.247579	32.7041	NA	NA	NA	NA	NA	NA	NA	NA	NA	NA	NA	NA	NA	NA	NA	NA	NA	NA	NA
SLC12A1	WMH_M	DBP	5e-05	1	0.16862	0.0591863	0.0526174	0.284623	0.004386	29.845	NA	NA	NA	NA	NA	NA	NA	NA	NA	NA	NA	NA	NA	NA	NA	NA	NA	NA	NA
SLC12A1	WMH_UKB	DBP	5e-05	1	0.191316	0.0710347	0.0520901	0.330541	0.00707552	29.845	NA	NA	NA	NA	NA	NA	NA	NA	NA	NA	NA	NA	NA	NA	NA	NA	NA	NA	NA
SLC12A1	iFA	DBP	5e-05	1	0.698935	0.33085	0.0504804	1.34739	0.03464	29.845	NA	NA	NA	NA	NA	NA	NA	NA	NA	NA	NA	NA	NA	NA	NA	NA	NA	NA	NA
SLC12A1	MD	DBP	5e-05	1	0.755175	0.32736	0.113562	1.39679	0.0210623	29.845	NA	NA	NA	NA	NA	NA	NA	NA	NA	NA	NA	NA	NA	NA	NA	NA	NA	NA	NA
SLC12A1	LS	DBP	5e-05	1	-0.084761	0.217313	-0.510686	0.341164	0.696506	29.845	NA	NA	NA	NA	NA	NA	NA	NA	NA	NA	NA	NA	NA	NA	NA	NA	NA	NA	NA
SLC12A1	VaD_Meta	DBP	5e-05	1	0.0730388	0.195672	-0.310471	0.456548	0.708946	29.845	NA	NA	NA	NA	NA	NA	NA	NA	NA	NA	NA	NA	NA	NA	NA	NA	NA	NA	NA
SLC12A1	Stroke	DBP	5e-05	1	0.0631199	0.0775473	-0.0888701	0.21511	0.415672	29.845	NA	NA	NA	NA	NA	NA	NA	NA	NA	NA	NA	NA	NA	NA	NA	NA	NA	NA	NA
SLC12A1	Heart_iFAil	DBP	5e-05	1	-0.0324617	0.0946799	-0.218031	0.153108	0.731706	29.845	NA	NA	NA	NA	NA	NA	NA	NA	NA	NA	NA	NA	NA	NA	NA	NA	NA	NA	NA
SLC12A1	CAD	DBP	5e-05	1	-0.122146	0.0728784	-0.264985	0.0206929	0.093733	29.845	NA	NA	NA	NA	NA	NA	NA	NA	NA	NA	NA	NA	NA	NA	NA	NA	NA	NA	NA
NR3C2	WMH_M	DBP	5e-08	1	-0.0830946	0.0564187	-0.193673	0.0274841	0.1408	34.2127	NA	NA	NA	NA	NA	NA	NA	NA	NA	NA	NA	NA	NA	NA	NA	NA	NA	NA	NA
NR3C2	WMH_UKB	DBP	5e-08	1	-0.156524	0.0646326	-0.283202	-0.0298468	0.0154457	34.2127	NA	NA	NA	NA	NA	NA	NA	NA	NA	NA	NA	NA	NA	NA	NA	NA	NA	NA	NA
NR3C2	iFA	DBP	5e-08	1	-0.397999	0.300996	-0.987941	0.191943	0.186077	34.2127	NA	NA	NA	NA	NA	NA	NA	NA	NA	NA	NA	NA	NA	NA	NA	NA	NA	NA	NA
NR3C2	MD	DBP	5e-08	1	-0.628452	0.297877	-1.21228	-0.044624	0.0348781	34.2127	NA	NA	NA	NA	NA	NA	NA	NA	NA	NA	NA	NA	NA	NA	NA	NA	NA	NA	NA
NR3C2	LS	DBP	5e-08	1	-0.0926457	0.204394	-0.49325	0.307958	0.650354	34.2127	NA	NA	NA	NA	NA	NA	NA	NA	NA	NA	NA	NA	NA	NA	NA	NA	NA	NA	NA
NR3C2	VaD_Meta	DBP	5e-08	1	0.144222	0.185291	-0.218943	0.507386	0.436362	34.2127	NA	NA	NA	NA	NA	NA	NA	NA	NA	NA	NA	NA	NA	NA	NA	NA	NA	NA	NA
NR3C2	Stroke	DBP	5e-08	1	0.119389	0.0878701	-0.0528335	0.291611	0.174243	34.2127	NA	NA	NA	NA	NA	NA	NA	NA	NA	NA	NA	NA	NA	NA	NA	NA	NA	NA	NA
NR3C2	Heart_iFAil	DBP	5e-08	1	0.0888252	0.0983763	-0.103989	0.281639	0.366572	34.2127	NA	NA	NA	NA	NA	NA	NA	NA	NA	NA	NA	NA	NA	NA	NA	NA	NA	NA	NA
NR3C2	CAD	DBP	5e-08	1	0.19586	0.0671061	0.064334	0.327385	0.00351545	34.2127	NA	NA	NA	NA	NA	NA	NA	NA	NA	NA	NA	NA	NA	NA	NA	NA	NA	NA	NA
KCNJ1	WMH_UKB	DBP	5e-08	1	0.0422796	0.0642206	-0.0835905	0.16815	0.510314	33.9103	NA	NA	NA	NA	NA	NA	NA	NA	NA	NA	NA	NA	NA	NA	NA	NA	NA	NA	NA
KCNJ1	iFA	DBP	5e-08	1	0.448533	0.299257	-0.138001	1.03507	0.13392	33.9103	NA	NA	NA	NA	NA	NA	NA	NA	NA	NA	NA	NA	NA	NA	NA	NA	NA	NA	NA
KCNJ1	MD	DBP	5e-08	1	0.196439	0.296211	-0.384123	0.777002	0.507219	33.9103	NA	NA	NA	NA	NA	NA	NA	NA	NA	NA	NA	NA	NA	NA	NA	NA	NA	NA	NA
KCNJ1	LS	DBP	5e-08	1	0.357029	0.253994	-0.14079	0.854847	0.159825	33.9103	NA	NA	NA	NA	NA	NA	NA	NA	NA	NA	NA	NA	NA	NA	NA	NA	NA	NA	NA
KCNJ1	VaD_Meta	DBP	5e-08	1	-0.151757	0.183706	-0.511814	0.2083	0.408755	33.9103	NA	NA	NA	NA	NA	NA	NA	NA	NA	NA	NA	NA	NA	NA	NA	NA	NA	NA	NA
KCNJ1	Stroke	DBP	5e-08	1	0.0207668	0.0910543	-0.157696	0.19923	0.819592	33.9103	NA	NA	NA	NA	NA	NA	NA	NA	NA	NA	NA	NA	NA	NA	NA	NA	NA	NA	NA
KCNJ1	Heart_iFAil	DBP	5e-08	1	0.057508	0.107827	-0.15383	0.268846	0.593803	33.9103	NA	NA	NA	NA	NA	NA	NA	NA	NA	NA	NA	NA	NA	NA	NA	NA	NA	NA	NA
KCNJ1	CAD	DBP	5e-08	1	-0.0403645	0.0657304	-0.169194	0.0884648	0.539155	33.9103	NA	NA	NA	NA	NA	NA	NA	NA	NA	NA	NA	NA	NA	NA	NA	NA	NA	NA	NA
ACE	WMH_M	SBP	5e-08	1	-0.0118684	0.0203838	-0.05182	0.0280831	0.5604	88.2044	NA	NA	NA	NA	NA	NA	NA	NA	NA	NA	NA	NA	NA	NA	NA	NA	NA	NA	NA
ACE	WMH_UKB	SBP	5e-08	1	-0.0125053	0.0238484	-0.0592473	0.0342368	0.600025	88.2044	NA	NA	NA	NA	NA	NA	NA	NA	NA	NA	NA	NA	NA	NA	NA	NA	NA	NA	NA
ACE	iFA	SBP	5e-08	1	-0.123153	0.111052	-0.34081	0.0945044	0.267444	88.2044	NA	NA	NA	NA	NA	NA	NA	NA	NA	NA	NA	NA	NA	NA	NA	NA	NA	NA	NA
ACE	MD	SBP	5e-08	1	-0.0723354	0.109896	-0.287727	0.143056	0.510397	88.2044	NA	NA	NA	NA	NA	NA	NA	NA	NA	NA	NA	NA	NA	NA	NA	NA	NA	NA	NA
ACE	LS	SBP	5e-08	1	0.0807053	0.072567	-0.0615233	0.222934	0.266074	88.2044	NA	NA	NA	NA	NA	NA	NA	NA	NA	NA	NA	NA	NA	NA	NA	NA	NA	NA	NA
ACE	VaD_Meta	SBP	5e-08	1	-0.124788	0.0671414	-0.256383	0.00680667	0.0630859	88.2044	NA	NA	NA	NA	NA	NA	NA	NA	NA	NA	NA	NA	NA	NA	NA	NA	NA	NA	NA
ACE	Stroke	SBP	5e-08	1	0.0647677	0.0274669	0.0109335	0.118602	0.0183725	88.2044	NA	NA	NA	NA	NA	NA	NA	NA	NA	NA	NA	NA	NA	NA	NA	NA	NA	NA	NA
ACE	Heart_iFAil	SBP	5e-08	1	0.0362835	0.0342489	-0.0308431	0.10341	0.289415	88.2044	NA	NA	NA	NA	NA	NA	NA	NA	NA	NA	NA	NA	NA	NA	NA	NA	NA	NA	NA
ACE	CAD	SBP	5e-08	1	0.0541177	0.0244525	0.00619166	0.102044	0.0268855	88.2044	NA	NA	NA	NA	NA	NA	NA	NA	NA	NA	NA	NA	NA	NA	NA	NA	NA	NA	NA
CACNA1C	WMH_M	SBP	5e-08	1	0.0220941	0.0294357	-0.0355988	0.0797871	0.4529	41.8071	NA	NA	NA	NA	NA	NA	NA	NA	NA	NA	NA	NA	NA	NA	NA	NA	NA	NA	NA
CACNA1C	WMH_UKB	SBP	5e-08	1	-0.00958991	0.0349968	-0.0781823	0.0590025	0.784067	41.8071	NA	NA	NA	NA	NA	NA	NA	NA	NA	NA	NA	NA	NA	NA	NA	NA	NA	NA	NA
CACNA1C	iFA	SBP	5e-08	1	-0.142771	0.162809	-0.461871	0.176328	0.380527	41.8071	NA	NA	NA	NA	NA	NA	NA	NA	NA	NA	NA	NA	NA	NA	NA	NA	NA	NA	NA
CACNA1C	MD	SBP	5e-08	1	-0.147242	0.161171	-0.46313	0.168646	0.360938	41.8071	NA	NA	NA	NA	NA	NA	NA	NA	NA	NA	NA	NA	NA	NA	NA	NA	NA	NA	NA
CACNA1C	LS	SBP	5e-08	1	0.103746	0.107109	-0.106183	0.313675	0.33274	41.8071	NA	NA	NA	NA	NA	NA	NA	NA	NA	NA	NA	NA	NA	NA	NA	NA	NA	NA	NA
CACNA1C	VaD_Meta	SBP	5e-08	1	0.0691643	0.0979827	-0.122878	0.261207	0.480261	41.8071	NA	NA	NA	NA	NA	NA	NA	NA	NA	NA	NA	NA	NA	NA	NA	NA	NA	NA	NA
CACNA1C	Stroke	SBP	5e-08	1	0.0504323	0.0398655	-0.0277027	0.128567	0.20585	41.8071	NA	NA	NA	NA	NA	NA	NA	NA	NA	NA	NA	NA	NA	NA	NA	NA	NA	NA	NA
CACNA1C	Heart_iFAil	SBP	5e-08	1	0.0379443	0.048511	-0.0571356	0.133024	0.43411	41.8071	NA	NA	NA	NA	NA	NA	NA	NA	NA	NA	NA	NA	NA	NA	NA	NA	NA	NA	NA
CACNA1C	CAD	SBP	5e-08	1	0.0514942	0.0359643	-0.0189945	0.121983	0.152197	41.8071	NA	NA	NA	NA	NA	NA	NA	NA	NA	NA	NA	NA	NA	NA	NA	NA	NA	NA	NA
ADRA1D	WMH_M	SBP	5e-08	1	-0.024122	0.0285825	-0.0801426	0.0318986	0.3987	55.3238	NA	NA	NA	NA	NA	NA	NA	NA	NA	NA	NA	NA	NA	NA	NA	NA	NA	NA	NA
ADRA1D	WMH_UKB	SBP	5e-08	1	-0.0253369	0.0297462	-0.0836383	0.0329646	0.394342	55.3238	NA	NA	NA	NA	NA	NA	NA	NA	NA	NA	NA	NA	NA	NA	NA	NA	NA	NA	NA
ADRA1D	iFA	SBP	5e-08	1	0.02545	0.138347	-0.245704	0.296604	0.854046	55.3238	NA	NA	NA	NA	NA	NA	NA	NA	NA	NA	NA	NA	NA	NA	NA	NA	NA	NA	NA
ADRA1D	MD	SBP	5e-08	1	-0.0221275	0.136887	-0.290421	0.246166	0.871583	55.3238	NA	NA	NA	NA	NA	NA	NA	NA	NA	NA	NA	NA	NA	NA	NA	NA	NA	NA	NA
ADRA1D	LS	SBP	5e-08	1	-0.0840724	0.0989713	-0.278052	0.109908	0.395624	55.3238	NA	NA	NA	NA	NA	NA	NA	NA	NA	NA	NA	NA	NA	NA	NA	NA	NA	NA	NA
ADRA1D	VaD_Meta	SBP	5e-08	1	-0.0535651	0.0851366	-0.22043	0.1133	0.52924	55.3238	NA	NA	NA	NA	NA	NA	NA	NA	NA	NA	NA	NA	NA	NA	NA	NA	NA	NA	NA
ADRA1D	Stroke	SBP	5e-08	1	-0.0163178	0.0390209	-0.0927975	0.0601618	0.675814	55.3238	NA	NA	NA	NA	NA	NA	NA	NA	NA	NA	NA	NA	NA	NA	NA	NA	NA	NA	NA
ADRA1D	Heart_iFAil	SBP	5e-08	1	0.130543	0.0798155	-0.0258928	0.286978	0.101933	55.3238	NA	NA	NA	NA	NA	NA	NA	NA	NA	NA	NA	NA	NA	NA	NA	NA	NA	NA	NA
ADRA1D	CAD	SBP	5e-08	1	0.0412256	0.0312221	-0.0199685	0.10242	0.186702	55.3238	NA	NA	NA	NA	NA	NA	NA	NA	NA	NA	NA	NA	NA	NA	NA	NA	NA	NA	NA
ADRA2A	WMH_M	SBP	5e-05	1	-0.00163043	0.0344024	-0.069058	0.0657971	0.9622	22.0325	NA	NA	NA	NA	NA	NA	NA	NA	NA	NA	NA	NA	NA	NA	NA	NA	NA	NA	NA
ADRA2A	WMH_UKB	SBP	5e-05	1	0.0422247	0.0481993	-0.0522443	0.136694	0.381006	22.0325	NA	NA	NA	NA	NA	NA	NA	NA	NA	NA	NA	NA	NA	NA	NA	NA	NA	NA	NA
ADRA2A	iFA	SBP	5e-05	1	0.131376	0.224318	-0.30828	0.571032	0.558099	22.0325	NA	NA	NA	NA	NA	NA	NA	NA	NA	NA	NA	NA	NA	NA	NA	NA	NA	NA	NA
ADRA2A	MD	SBP	5e-05	1	0.177417	0.221995	-0.257684	0.612519	0.424176	22.0325	NA	NA	NA	NA	NA	NA	NA	NA	NA	NA	NA	NA	NA	NA	NA	NA	NA	NA	NA
ADRA2A	LS	SBP	5e-05	1	0.422283	0.154891	0.118701	0.725864	0.00640457	22.0325	NA	NA	NA	NA	NA	NA	NA	NA	NA	NA	NA	NA	NA	NA	NA	NA	NA	NA	NA
ADRA2A	VaD_Meta	SBP	5e-05	1	-0.0255435	0.13913	-0.298234	0.247147	0.854332	22.0325	NA	NA	NA	NA	NA	NA	NA	NA	NA	NA	NA	NA	NA	NA	NA	NA	NA	NA	NA
ADRA2A	Stroke	SBP	5e-05	1	0.116304	0.0548913	0.00871937	0.223889	0.0341064	22.0325	NA	NA	NA	NA	NA	NA	NA	NA	NA	NA	NA	NA	NA	NA	NA	NA	NA	NA	NA
ADRA2A	Heart_iFAil	SBP	5e-05	1	0.075	0.0646739	-0.0517585	0.201759	0.246186	22.0325	NA	NA	NA	NA	NA	NA	NA	NA	NA	NA	NA	NA	NA	NA	NA	NA	NA	NA	NA
ADRA2A	CAD	SBP	5e-05	1	0.036539	0.049318	-0.0601226	0.133201	0.458764	22.0325	NA	NA	NA	NA	NA	NA	NA	NA	NA	NA	NA	NA	NA	NA	NA	NA	NA	NA	NA
AGTR1	WMH_M	SBP	5e-05	1	0.00125786	0.0412952	-0.0796792	0.082195	0.9757	26.8236	NA	NA	NA	NA	NA	NA	NA	NA	NA	NA	NA	NA	NA	NA	NA	NA	NA	NA	NA
AGTR1	WMH_UKB	SBP	5e-05	1	0.0172221	0.0434221	-0.0678836	0.102328	0.691647	26.8236	NA	NA	NA	NA	NA	NA	NA	NA	NA	NA	NA	NA	NA	NA	NA	NA	NA	NA	NA
AGTR1	iFA	SBP	5e-05	1	0.147677	0.202064	-0.248362	0.543715	0.464876	26.8236	NA	NA	NA	NA	NA	NA	NA	NA	NA	NA	NA	NA	NA	NA	NA	NA	NA	NA	NA
AGTR1	MD	SBP	5e-05	1	0.231374	0.199961	-0.160543	0.62329	0.247234	26.8236	NA	NA	NA	NA	NA	NA	NA	NA	NA	NA	NA	NA	NA	NA	NA	NA	NA	NA	NA
AGTR1	LS	SBP	5e-05	1	0.263522	0.133333	0.00219348	0.524851	0.0481078	26.8236	NA	NA	NA	NA	NA	NA	NA	NA	NA	NA	NA	NA	NA	NA	NA	NA	NA	NA	NA
AGTR1	VaD_Meta	SBP	5e-05	1	-0.0238994	0.122642	-0.264272	0.216474	0.845493	26.8236	NA	NA	NA	NA	NA	NA	NA	NA	NA	NA	NA	NA	NA	NA	NA	NA	NA	NA	NA
AGTR1	Stroke	SBP	5e-05	1	0.0427673	0.0503145	-0.0558472	0.141382	0.395325	26.8236	NA	NA	NA	NA	NA	NA	NA	NA	NA	NA	NA	NA	NA	NA	NA	NA	NA	NA	NA
AGTR1	Heart_iFAil	SBP	5e-05	1	0.0226415	0.0622642	-0.099394	0.144677	0.71613	26.8236	NA	NA	NA	NA	NA	NA	NA	NA	NA	NA	NA	NA	NA	NA	NA	NA	NA	NA	NA
AGTR1	CAD	SBP	5e-05	1	0.0852384	0.0446425	-0.00225936	0.172736	0.0562164	26.8236	NA	NA	NA	NA	NA	NA	NA	NA	NA	NA	NA	NA	NA	NA	NA	NA	NA	NA	NA
ADRB1	WMH_M	SBP	5e-08	1	0.0203199	0.0139424	-0.00700664	0.0476465	0.145	180.84	NA	NA	NA	NA	NA	NA	NA	NA	NA	NA	NA	NA	NA	NA	NA	NA	NA	NA	NA
ADRB1	WMH_UKB	SBP	5e-08	1	0.0231492	0.0166829	-0.00954864	0.055847	0.165258	180.84	NA	NA	NA	NA	NA	NA	NA	NA	NA	NA	NA	NA	NA	NA	NA	NA	NA	NA	NA
ADRB1	iFA	SBP	5e-08	1	0.0256241	0.07773	-0.126724	0.177972	0.741661	180.84	NA	NA	NA	NA	NA	NA	NA	NA	NA	NA	NA	NA	NA	NA	NA	NA	NA	NA	NA
ADRB1	MD	SBP	5e-08	1	0.117314	0.0769181	-0.0334423	0.268071	0.127213	180.84	NA	NA	NA	NA	NA	NA	NA	NA	NA	NA	NA	NA	NA	NA	NA	NA	NA	NA	NA
ADRB1	LS	SBP	5e-08	1	0.0782534	0.0527454	-0.0251256	0.181632	0.137913	180.84	NA	NA	NA	NA	NA	NA	NA	NA	NA	NA	NA	NA	NA	NA	NA	NA	NA	NA	NA
ADRB1	VaD_Meta	SBP	5e-08	1	0.0525292	0.0477735	-0.0411051	0.146163	0.271529	180.84	NA	NA	NA	NA	NA	NA	NA	NA	NA	NA	NA	NA	NA	NA	NA	NA	NA	NA	NA
ADRB1	Stroke	SBP	5e-08	1	0.0116732	0.0201038	-0.0277295	0.0510758	0.56148	180.84	NA	NA	NA	NA	NA	NA	NA	NA	NA	NA	NA	NA	NA	NA	NA	NA	NA	NA	NA
ADRB1	Heart_iFAil	SBP	5e-08	1	0.0477735	0.0298314	-0.010695	0.106242	0.109277	180.84	NA	NA	NA	NA	NA	NA	NA	NA	NA	NA	NA	NA	NA	NA	NA	NA	NA	NA	NA
ADRB1	CAD	SBP	5e-08	1	0.0541974	0.0170723	0.0207363	0.0876584	0.00150053	180.84	NA	NA	NA	NA	NA	NA	NA	NA	NA	NA	NA	NA	NA	NA	NA	NA	NA	NA	NA
SLC12A1	WMH_M	SBP	5e-05	1	0.00840942	0.0238508	-0.0383373	0.0551561	0.7244	64.8072	NA	NA	NA	NA	NA	NA	NA	NA	NA	NA	NA	NA	NA	NA	NA	NA	NA	NA	NA
SLC12A1	WMH_UKB	SBP	5e-05	1	0.00728436	0.0283779	-0.0483354	0.0629041	0.797417	64.8072	NA	NA	NA	NA	NA	NA	NA	NA	NA	NA	NA	NA	NA	NA	NA	NA	NA	NA	NA
SLC12A1	iFA	SBP	5e-05	1	-0.105841	0.132124	-0.3648	0.153118	0.42309	64.8072	NA	NA	NA	NA	NA	NA	NA	NA	NA	NA	NA	NA	NA	NA	NA	NA	NA	NA	NA
SLC12A1	MD	SBP	5e-05	1	-0.125183	0.1308	-0.381546	0.13118	0.33854	64.8072	NA	NA	NA	NA	NA	NA	NA	NA	NA	NA	NA	NA	NA	NA	NA	NA	NA	NA	NA
SLC12A1	LS	SBP	5e-05	1	-0.0593465	0.0876982	-0.231232	0.112539	0.498588	64.8072	NA	NA	NA	NA	NA	NA	NA	NA	NA	NA	NA	NA	NA	NA	NA	NA	NA	NA	NA
SLC12A1	VaD_Meta	SBP	5e-05	1	-0.138395	0.0879385	-0.310751	0.0339613	0.115541	64.8072	NA	NA	NA	NA	NA	NA	NA	NA	NA	NA	NA	NA	NA	NA	NA	NA	NA	NA	NA
SLC12A1	Stroke	SBP	5e-05	1	-0.00120135	0.0370014	-0.0737228	0.0713201	0.974099	64.8072	NA	NA	NA	NA	NA	NA	NA	NA	NA	NA	NA	NA	NA	NA	NA	NA	NA	NA	NA
SLC12A1	Heart_iFAil	SBP	5e-05	1	-0.0627102	0.0586257	-0.177614	0.0521939	0.284767	64.8072	NA	NA	NA	NA	NA	NA	NA	NA	NA	NA	NA	NA	NA	NA	NA	NA	NA	NA	NA
SLC12A1	CAD	SBP	5e-05	1	0.0646269	0.0290843	0.00762261	0.121631	0.0262799	64.8072	NA	NA	NA	NA	NA	NA	NA	NA	NA	NA	NA	NA	NA	NA	NA	NA	NA	NA	NA

### Sheet: S4. pQTL MR Analysis
Protein	Outcome	Drug Group	Dataset	Analysis	IVW_SNPs	IVW_Est	IVW_SE	IVW_lCI	IVW_uCI	IVW_Pvalue	FStat	Heter.Stat	WM_SNPs	WM_Est	WM_SE	WM_lCI	WM_uCI	WM_Pvalue	Egg_SNPs	Egg_Est	Egg_SE	Egg_lCI	Egg_uCI	Egg_Pvalue	Egg_Int	Egg_IntSE	Egg_IntlCI	Egg_IntuCI	Egg_IntPvalue	Heter.pval
ANGPTL3	WMH_M	LDL	deCODE	5e-08	1	-0.0100473	0.0410837	-0.0905699	0.0704753	0.8068	264.586	NA	NA	NA	NA	NA	NA	NA	NA	NA	NA	NA	NA	NA	NA	NA	NA	NA	NA	NA
ANGPTL3	WMH_UKB	LDL	deCODE	5e-08	3	-0.0667728	0.0293142	-0.124227	-0.00931801	0.0227367	257.244	2.5686	3	-0.0678108	0.0320755	-0.130678	-0.00494404	0.0345066	3	-0.0180531	0.049929	-0.115912	0.079806	0.717669	-0.0158355	0.013014	-0.0413424	0.00967141	0.223677	0.276844
ANGPTL3	iFA	LDL	deCODE	5e-08	3	-0.210251	0.136433	-0.477654	0.0571524	0.123303	257.244	0.964229	3	-0.231555	0.142777	-0.511392	0.0482825	0.104847	3	-0.172568	0.228402	-0.620228	0.275092	0.449923	-0.0122442	0.059519	-0.128899	0.104411	0.837011	0.617476
ANGPTL3	MD	LDL	deCODE	5e-08	3	-0.495383	0.135038	-0.760052	-0.230714	0.000243999	257.244	1.63051	3	-0.492119	0.147792	-0.781786	-0.202451	0.000869079	3	-0.293173	0.226111	-0.736341	0.149996	0.194772	-0.0656784	0.0589057	-0.181131	0.0497746	0.264861	0.442526
ANGPTL3	LS	LDL	deCODE	5e-08	3	-0.191522	0.101818	-0.391082	0.00803744	0.0599686	257.244	5.68633	3	-0.146775	0.107372	-0.357221	0.0636713	0.171635	3	-0.020968	0.394279	-0.793741	0.751804	0.957588	-0.0478147	0.0925281	-0.229166	0.133537	0.605325	0.058241
ANGPTL3	VaD_Meta	LDL	deCODE	5e-08	3	0.00669486	0.0996851	-0.188684	0.202074	0.946454	257.244	1.82738	3	0.0111342	0.112001	-0.208385	0.230653	0.920812	3	0.197032	0.184107	-0.163811	0.557876	0.284527	-0.0524971	0.0426913	-0.136171	0.0311763	0.218813	0.401042
ANGPTL3	CAD	LDL	deCODE	5e-08	3	-0.0522871	0.0273693	-0.10593	0.00135577	0.0560781	257.244	1.47542	3	-0.0575266	0.0284211	-0.113231	-0.00182238	0.0429614	3	-0.0490819	0.0524371	-0.151857	0.0536929	0.349265	-0.0012008	0.0152237	-0.0310387	0.0286371	0.937131	0.478207
APOB	WMH_M	LDL	deCODE	5e-08	1	-0.0354691	0.0954529	-0.222553	0.151615	0.7102	51.8049	NA	NA	NA	NA	NA	NA	NA	NA	NA	NA	NA	NA	NA	NA	NA	NA	NA	NA	NA
APOB	WMH_UKB	LDL	deCODE	5e-08	1	0.0486627	0.101301	-0.149884	0.247209	0.630959	51.8049	NA	NA	NA	NA	NA	NA	NA	NA	NA	NA	NA	NA	NA	NA	NA	NA	NA	NA	NA
APOB	iFA	LDL	deCODE	5e-08	1	0.746835	0.471221	-0.176741	1.67041	0.11299	51.8049	NA	NA	NA	NA	NA	NA	NA	NA	NA	NA	NA	NA	NA	NA	NA	NA	NA	NA	NA
APOB	MD	LDL	deCODE	5e-08	1	0.927346	0.466355	0.0133071	1.84138	0.0467566	51.8049	NA	NA	NA	NA	NA	NA	NA	NA	NA	NA	NA	NA	NA	NA	NA	NA	NA	NA	NA
APOB	LS	LDL	deCODE	5e-08	1	0.336384	0.303204	-0.257884	0.930653	0.267243	51.8049	NA	NA	NA	NA	NA	NA	NA	NA	NA	NA	NA	NA	NA	NA	NA	NA	NA	NA	NA
APOB	VaD_Meta	LDL	deCODE	5e-08	1	-0.00686499	0.28833	-0.57198	0.55825	0.981005	51.8049	NA	NA	NA	NA	NA	NA	NA	NA	NA	NA	NA	NA	NA	NA	NA	NA	NA	NA	NA
APOB	CAD	LDL	deCODE	5e-08	1	0.485955	0.102719	0.28463	0.687281	2.23498e-06	51.8049	NA	NA	NA	NA	NA	NA	NA	NA	NA	NA	NA	NA	NA	NA	NA	NA	NA	NA	NA
PCSK9	WMH_M	LDL	deCODE	5e-08	2	0.0246081	0.0387715	-0.0513827	0.100599	0.525627	223.739	0.243192	NA	NA	NA	NA	NA	NA	NA	NA	NA	NA	NA	NA	NA	NA	NA	NA	NA	0.62191
PCSK9	WMH_UKB	LDL	deCODE	5e-08	4	0.0187419	0.0282345	-0.0365966	0.0740805	0.506821	253.03	4.32888	4	0.0234688	0.0251792	-0.0258815	0.0728191	0.351299	4	0.0589912	0.039274	-0.0179844	0.135967	0.133086	-0.0141934	0.0106368	-0.0350411	0.0066544	0.182085	0.228071
PCSK9	iFA	LDL	deCODE	5e-08	4	0.0863919	0.109124	-0.127487	0.30027	0.428542	253.03	1.45412	4	0.123601	0.115363	-0.102506	0.349708	0.283983	4	0.129592	0.170161	-0.203919	0.463102	0.44631	-0.015298	0.0462356	-0.105918	0.0753221	0.740742	0.6929
PCSK9	MD	LDL	deCODE	5e-08	4	0.0475745	0.107985	-0.164073	0.259221	0.659528	253.03	1.31638	4	0.0717674	0.113924	-0.151519	0.295054	0.528721	4	0.133662	0.168392	-0.196381	0.463704	0.42734	-0.0304836	0.0457534	-0.120159	0.0591913	0.505245	0.725248
PCSK9	LS	LDL	deCODE	5e-08	3	0.0505069	0.0793226	-0.104963	0.205976	0.524303	325.593	3.02992	3	0.079405	0.0837956	-0.0848314	0.243641	0.343331	3	0.147381	0.187516	-0.220143	0.514905	0.431887	-0.0305244	0.0465543	-0.121769	0.0607204	0.512035	0.219817
PCSK9	VaD_Meta	LDL	deCODE	5e-08	2	0.0362591	0.112735	-0.184697	0.257216	0.747732	223.739	0.00169579	NA	NA	NA	NA	NA	NA	NA	NA	NA	NA	NA	NA	NA	NA	NA	NA	NA	0.967152
PCSK9	CAD	LDL	deCODE	5e-08	4	0.212298	0.0444174	0.125241	0.299354	1.75645e-06	253.03	10.1475	4	0.215251	0.0282852	0.159813	0.270689	2.74073e-14	4	0.289516	0.0476886	0.196048	0.382984	1.27149e-09	-0.0269696	0.0128387	-0.0521331	-0.00180618	0.035672	0.0173527
ACAT1	WMH_M	CRP	deCODE	5e-08	2	0.00920703	0.0574288	-0.103351	0.121765	0.872629	84.0721	2.86048	NA	NA	NA	NA	NA	NA	NA	NA	NA	NA	NA	NA	NA	NA	NA	NA	NA	0.0907805
ACAT1	WMH_UKB	CRP	deCODE	5e-08	2	0.141617	0.0685496	0.00726222	0.275972	0.0388374	84.0721	0.000478809	NA	NA	NA	NA	NA	NA	NA	NA	NA	NA	NA	NA	NA	NA	NA	NA	NA	0.982542
ACAT1	iFA	CRP	deCODE	5e-08	2	0.31259	0.319304	-0.313234	0.938413	0.327593	84.0721	0.116237	NA	NA	NA	NA	NA	NA	NA	NA	NA	NA	NA	NA	NA	NA	NA	NA	NA	0.733152
ACAT1	MD	CRP	deCODE	5e-08	2	0.223108	0.316055	-0.396348	0.842563	0.480241	84.0721	0.203211	NA	NA	NA	NA	NA	NA	NA	NA	NA	NA	NA	NA	NA	NA	NA	NA	NA	0.652141
ACAT1	LS	CRP	deCODE	5e-08	2	-0.226266	0.213173	-0.644078	0.191545	0.288498	84.0721	0.0637523	NA	NA	NA	NA	NA	NA	NA	NA	NA	NA	NA	NA	NA	NA	NA	NA	NA	0.800661
ACAT1	VaD_Meta	CRP	deCODE	5e-08	2	0.00341651	0.200783	-0.39011	0.396943	0.986424	84.0721	0.321139	NA	NA	NA	NA	NA	NA	NA	NA	NA	NA	NA	NA	NA	NA	NA	NA	NA	0.570924
ACAT1	Crohn	CRP	deCODE	5e-08	2	0.234906	0.163611	-0.0857656	0.555578	0.151071	84.0721	0.343259	NA	NA	NA	NA	NA	NA	NA	NA	NA	NA	NA	NA	NA	NA	NA	NA	NA	0.557954
ACAT1	UlColitis	CRP	deCODE	5e-08	2	0.318288	0.159992	0.00470911	0.631868	0.0466574	84.0721	0.225614	NA	NA	NA	NA	NA	NA	NA	NA	NA	NA	NA	NA	NA	NA	NA	NA	NA	0.634795
ACAT1	RA	CRP	deCODE	5e-08	2	0.0461544	0.160252	-0.267934	0.360242	0.773338	84.0721	1.35913	NA	NA	NA	NA	NA	NA	NA	NA	NA	NA	NA	NA	NA	NA	NA	NA	NA	0.243688
DHFR	WMH_UKB	CRP	deCODE	5e-05	1	-0.214267	0.199894	-0.606052	0.177518	0.283764	17.6471	NA	NA	NA	NA	NA	NA	NA	NA	NA	NA	NA	NA	NA	NA	NA	NA	NA	NA	NA
DHFR	iFA	CRP	deCODE	5e-05	1	-1.60358	0.9302	-3.42673	0.219582	0.084725	17.6471	NA	NA	NA	NA	NA	NA	NA	NA	NA	NA	NA	NA	NA	NA	NA	NA	NA	NA	NA
DHFR	MD	CRP	deCODE	5e-05	1	-1.28141	0.920925	-3.08639	0.523567	0.164092	17.6471	NA	NA	NA	NA	NA	NA	NA	NA	NA	NA	NA	NA	NA	NA	NA	NA	NA	NA	NA
DHFR	VaD_Meta	CRP	deCODE	5e-05	1	-0.641176	0.505882	-1.63269	0.350335	0.204997	17.6471	NA	NA	NA	NA	NA	NA	NA	NA	NA	NA	NA	NA	NA	NA	NA	NA	NA	NA	NA
IL6R	WMH_M	CRP	deCODE	5e-08	2	-0.00511517	0.0155825	-0.0356562	0.0254259	0.742712	950.714	0.627709	NA	NA	NA	NA	NA	NA	NA	NA	NA	NA	NA	NA	NA	NA	NA	NA	NA	0.428197
IL6R	WMH_UKB	CRP	deCODE	5e-08	6	0.00176613	0.0123745	-0.0224875	0.0260198	0.886509	706.093	3.98561	6	-0.000197173	0.0146817	-0.0289728	0.0285785	0.989285	6	0.0721127	0.0495972	-0.0250961	0.169322	0.145956	-0.0340097	0.0232199	-0.0795199	0.0115005	0.143009	0.551489
IL6R	iFA	CRP	deCODE	5e-08	6	0.0559842	0.0575548	-0.0568212	0.16879	0.330697	706.093	2.43587	6	0.0727713	0.0719491	-0.0682464	0.213789	0.311812	6	0.128515	0.230862	-0.323966	0.580997	0.577749	-0.035064	0.108082	-0.246901	0.176773	0.745621	0.786121
IL6R	MD	CRP	deCODE	5e-08	6	0.0454377	0.060824	-0.0737751	0.164651	0.455042	706.093	5.70244	6	0.0707959	0.0782398	-0.0825513	0.224143	0.365541	6	0.284018	0.243459	-0.193153	0.761189	0.243374	-0.115334	0.113978	-0.338726	0.108059	0.311589	0.336258
IL6R	LS	CRP	deCODE	5e-08	4	-0.0862107	0.0428539	-0.170203	-0.00221873	0.0442475	862.998	1.40994	4	-0.0959644	0.0476501	-0.189357	-0.00257195	0.0440159	4	-0.227739	0.184545	-0.589441	0.133962	0.217181	0.0662795	0.084062	-0.0984791	0.231038	0.430428	0.703208
IL6R	VaD_Meta	CRP	deCODE	5e-08	3	0.0277269	0.0412558	-0.0531329	0.108587	0.501537	986.853	1.07383	3	0.0184822	0.0431311	-0.0660532	0.103017	0.668279	3	-0.13879	0.173236	-0.478326	0.200746	0.423037	0.075821	0.0766108	-0.0743334	0.225975	0.322325	0.584549
IL6R	Crohn	CRP	deCODE	5e-08	4	-0.0464705	0.033049	-0.111245	0.0183043	0.159692	830.697	1.28258	4	-0.0420073	0.0363792	-0.113309	0.0292946	0.24821	4	0.0894996	0.13551	-0.176095	0.355094	0.508955	-0.0646906	0.0625248	-0.187237	0.0578557	0.300837	0.733274
IL6R	UlColitis	CRP	deCODE	5e-08	4	0.0468568	0.0326716	-0.0171785	0.110892	0.151523	830.697	1.27638	4	0.0424917	0.0361974	-0.0284539	0.113437	0.24044	4	0.160799	0.132488	-0.0988739	0.420471	0.22487	-0.0543251	0.0612169	-0.174308	0.0656578	0.374853	0.734749
IL6R	RA	CRP	deCODE	5e-08	6	-0.0721338	0.0293405	-0.12964	-0.0146275	0.0139517	706.093	1.74018	6	-0.0767546	0.0340603	-0.143512	-0.00999768	0.0242281	6	-0.0586593	0.131571	-0.316534	0.199215	0.655715	-0.00668439	0.0636255	-0.131388	0.118019	0.91633	0.883799
PLA2G1B	WMH_M	CRP	deCODE	5e-05	1	-0.0149551	0.123094	-0.256215	0.226304	0.9033	27.9143	NA	NA	NA	NA	NA	NA	NA	NA	NA	NA	NA	NA	NA	NA	NA	NA	NA	NA	NA
PLA2G1B	WMH_UKB	CRP	deCODE	5e-05	1	0.023246	0.142426	-0.255903	0.302395	0.870349	27.9143	NA	NA	NA	NA	NA	NA	NA	NA	NA	NA	NA	NA	NA	NA	NA	NA	NA	NA	NA
PLA2G1B	iFA	CRP	deCODE	5e-05	1	-0.0229084	0.664351	-1.32501	1.2792	0.972493	27.9143	NA	NA	NA	NA	NA	NA	NA	NA	NA	NA	NA	NA	NA	NA	NA	NA	NA	NA	NA
PLA2G1B	MD	CRP	deCODE	5e-05	1	-0.492819	0.657633	-1.78176	0.796119	0.453627	27.9143	NA	NA	NA	NA	NA	NA	NA	NA	NA	NA	NA	NA	NA	NA	NA	NA	NA	NA	NA
PLA2G1B	LS	CRP	deCODE	5e-05	1	-1.17248	0.469591	-2.09286	-0.252101	0.0125314	27.9143	NA	NA	NA	NA	NA	NA	NA	NA	NA	NA	NA	NA	NA	NA	NA	NA	NA	NA	NA
PLA2G1B	VaD_Meta	CRP	deCODE	5e-05	1	0.587238	0.418744	-0.233484	1.40796	0.160802	27.9143	NA	NA	NA	NA	NA	NA	NA	NA	NA	NA	NA	NA	NA	NA	NA	NA	NA	NA	NA
PLA2G1B	Crohn	CRP	deCODE	5e-05	1	0.178465	0.354935	-0.517196	0.874125	0.615099	27.9143	NA	NA	NA	NA	NA	NA	NA	NA	NA	NA	NA	NA	NA	NA	NA	NA	NA	NA	NA
PLA2G1B	UlColitis	CRP	deCODE	5e-05	1	0.550349	0.352941	-0.141403	1.2421	0.11892	27.9143	NA	NA	NA	NA	NA	NA	NA	NA	NA	NA	NA	NA	NA	NA	NA	NA	NA	NA	NA
PLA2G1B	RA	CRP	deCODE	5e-05	1	0.564307	0.347956	-0.117674	1.24629	0.104851	27.9143	NA	NA	NA	NA	NA	NA	NA	NA	NA	NA	NA	NA	NA	NA	NA	NA	NA	NA	NA
TYMS	WMH_UKB	CRP	deCODE	5e-05	1	-0.374675	0.219915	-0.8057	0.0563501	0.088432	16.7757	NA	NA	NA	NA	NA	NA	NA	NA	NA	NA	NA	NA	NA	NA	NA	NA	NA	NA	NA
TYMS	iFA	CRP	deCODE	5e-05	1	-0.161268	1.02179	-2.16394	1.8414	0.874592	16.7757	NA	NA	NA	NA	NA	NA	NA	NA	NA	NA	NA	NA	NA	NA	NA	NA	NA	NA	NA
TYMS	MD	CRP	deCODE	5e-05	1	-1.35261	1.01177	-3.33564	0.63043	0.181265	16.7757	NA	NA	NA	NA	NA	NA	NA	NA	NA	NA	NA	NA	NA	NA	NA	NA	NA	NA	NA
TYMS	VaD_Meta	CRP	deCODE	5e-05	1	-0.506092	1.31771	-3.08876	2.07658	0.700928	16.7757	NA	NA	NA	NA	NA	NA	NA	NA	NA	NA	NA	NA	NA	NA	NA	NA	NA	NA	NA
JAK2	WMH_UKB	CRP	deCODE	5e-05	2	-0.0722993	0.143986	-0.354507	0.209908	0.615578	18.3884	0.867187	NA	NA	NA	NA	NA	NA	NA	NA	NA	NA	NA	NA	NA	NA	NA	NA	NA	0.351735
JAK2	iFA	CRP	deCODE	5e-05	2	0.88309	0.669945	-0.429977	2.19616	0.187452	18.3884	0.68348	NA	NA	NA	NA	NA	NA	NA	NA	NA	NA	NA	NA	NA	NA	NA	NA	NA	0.408391
JAK2	MD	CRP	deCODE	5e-05	2	0.416553	0.663101	-0.883101	1.71621	0.52988	18.3884	0.00186455	NA	NA	NA	NA	NA	NA	NA	NA	NA	NA	NA	NA	NA	NA	NA	NA	NA	0.965558
JAK2	VaD_Meta	CRP	deCODE	5e-05	1	0.205128	0.601399	-0.973591	1.38385	0.733039	20.0281	NA	NA	NA	NA	NA	NA	NA	NA	NA	NA	NA	NA	NA	NA	NA	NA	NA	NA	NA
PPIA	WMH_M	CRP	deCODE	5e-05	1	-0.092511	0.165164	-0.416226	0.231204	0.5754	20.5321	NA	NA	NA	NA	NA	NA	NA	NA	NA	NA	NA	NA	NA	NA	NA	NA	NA	NA	NA
PPIA	WMH_UKB	CRP	deCODE	5e-05	1	-0.195216	0.19462	-0.576663	0.186232	0.31583	20.5321	NA	NA	NA	NA	NA	NA	NA	NA	NA	NA	NA	NA	NA	NA	NA	NA	NA	NA	NA
PPIA	iFA	CRP	deCODE	5e-05	1	1.24804	0.904451	-0.524656	3.02073	0.167623	20.5321	NA	NA	NA	NA	NA	NA	NA	NA	NA	NA	NA	NA	NA	NA	NA	NA	NA	NA	NA
PPIA	MD	CRP	deCODE	5e-05	1	-0.153401	0.895659	-1.90886	1.60206	0.86401	20.5321	NA	NA	NA	NA	NA	NA	NA	NA	NA	NA	NA	NA	NA	NA	NA	NA	NA	NA	NA
PPIA	LS	CRP	deCODE	5e-05	1	-0.0190896	0.596182	-1.18758	1.14941	0.974456	20.5321	NA	NA	NA	NA	NA	NA	NA	NA	NA	NA	NA	NA	NA	NA	NA	NA	NA	NA	NA
PPIA	VaD_Meta	CRP	deCODE	5e-05	1	0.0587372	0.668135	-1.25078	1.36826	0.929947	20.5321	NA	NA	NA	NA	NA	NA	NA	NA	NA	NA	NA	NA	NA	NA	NA	NA	NA	NA	NA
PPIA	Crohn	CRP	deCODE	5e-05	1	0.566814	0.483113	-0.380071	1.5137	0.240695	20.5321	NA	NA	NA	NA	NA	NA	NA	NA	NA	NA	NA	NA	NA	NA	NA	NA	NA	NA	NA
PPIA	UlColitis	CRP	deCODE	5e-05	1	-0.173275	0.462555	-1.07987	0.733317	0.707956	20.5321	NA	NA	NA	NA	NA	NA	NA	NA	NA	NA	NA	NA	NA	NA	NA	NA	NA	NA	NA
PPIA	RA	CRP	deCODE	5e-05	1	0.208517	0.511013	-0.793051	1.21008	0.68324	20.5321	NA	NA	NA	NA	NA	NA	NA	NA	NA	NA	NA	NA	NA	NA	NA	NA	NA	NA	NA
PPIF	WMH_M	CRP	deCODE	5e-05	1	-0.0212389	0.194622	-0.402691	0.360213	0.9131	25.4803	NA	NA	NA	NA	NA	NA	NA	NA	NA	NA	NA	NA	NA	NA	NA	NA	NA	NA	NA
PPIF	WMH_UKB	CRP	deCODE	5e-05	1	-0.268858	0.218946	-0.697985	0.160268	0.219459	25.4803	NA	NA	NA	NA	NA	NA	NA	NA	NA	NA	NA	NA	NA	NA	NA	NA	NA	NA	NA
PPIF	iFA	CRP	deCODE	5e-05	1	-0.0301676	1.01796	-2.02532	1.96499	0.976358	25.4803	NA	NA	NA	NA	NA	NA	NA	NA	NA	NA	NA	NA	NA	NA	NA	NA	NA	NA	NA
PPIF	MD	CRP	deCODE	5e-05	1	0.608456	1.00742	-1.36604	2.58295	0.545859	25.4803	NA	NA	NA	NA	NA	NA	NA	NA	NA	NA	NA	NA	NA	NA	NA	NA	NA	NA	NA
PPIF	LS	CRP	deCODE	5e-05	1	0.234513	0.683186	-1.10451	1.57353	0.7314	25.4803	NA	NA	NA	NA	NA	NA	NA	NA	NA	NA	NA	NA	NA	NA	NA	NA	NA	NA	NA
PPIF	VaD_Meta	CRP	deCODE	5e-05	1	1.80973	1.46283	-1.05736	4.67683	0.216033	25.4803	NA	NA	NA	NA	NA	NA	NA	NA	NA	NA	NA	NA	NA	NA	NA	NA	NA	NA	NA
PPIF	Crohn	CRP	deCODE	5e-05	1	-0.759292	0.526549	-1.79131	0.272724	0.149298	25.4803	NA	NA	NA	NA	NA	NA	NA	NA	NA	NA	NA	NA	NA	NA	NA	NA	NA	NA	NA
PPIF	UlColitis	CRP	deCODE	5e-05	1	-0.0327434	0.529204	-1.06996	1.00448	0.950664	25.4803	NA	NA	NA	NA	NA	NA	NA	NA	NA	NA	NA	NA	NA	NA	NA	NA	NA	NA	NA
PPIF	RA	CRP	deCODE	5e-05	1	0.740708	0.462832	-0.166426	1.64784	0.109514	25.4803	NA	NA	NA	NA	NA	NA	NA	NA	NA	NA	NA	NA	NA	NA	NA	NA	NA	NA	NA
CD80	WMH_M	CRP	deCODE	5e-08	1	-0.0561358	0.0855071	-0.223727	0.111455	0.5115	88.0558	NA	NA	NA	NA	NA	NA	NA	NA	NA	NA	NA	NA	NA	NA	NA	NA	NA	NA	NA
CD80	WMH_UKB	CRP	deCODE	5e-08	1	-0.00336534	0.0912898	-0.18229	0.175559	0.970593	88.0558	NA	NA	NA	NA	NA	NA	NA	NA	NA	NA	NA	NA	NA	NA	NA	NA	NA	NA	NA
CD80	iFA	CRP	deCODE	5e-08	1	-0.263057	0.424915	-1.09588	0.569761	0.535862	88.0558	NA	NA	NA	NA	NA	NA	NA	NA	NA	NA	NA	NA	NA	NA	NA	NA	NA	NA	NA
CD80	MD	CRP	deCODE	5e-08	1	-0.559505	0.420516	-1.3837	0.26469	0.183346	88.0558	NA	NA	NA	NA	NA	NA	NA	NA	NA	NA	NA	NA	NA	NA	NA	NA	NA	NA	NA
CD80	VaD_Meta	CRP	deCODE	5e-08	1	0.04047	0.255875	-0.461035	0.541975	0.874328	88.0558	NA	NA	NA	NA	NA	NA	NA	NA	NA	NA	NA	NA	NA	NA	NA	NA	NA	NA	NA
CD86	WMH_M	CRP	deCODE	5e-08	1	0.0641399	0.103844	-0.13939	0.26767	0.5368	51.255	NA	NA	NA	NA	NA	NA	NA	NA	NA	NA	NA	NA	NA	NA	NA	NA	NA	NA	NA
CD86	WMH_UKB	CRP	deCODE	5e-08	1	-0.0497245	0.1225	-0.28982	0.190371	0.684806	51.255	NA	NA	NA	NA	NA	NA	NA	NA	NA	NA	NA	NA	NA	NA	NA	NA	NA	NA	NA
CD86	iFA	CRP	deCODE	5e-08	1	-0.122279	0.570134	-1.23972	0.995163	0.830178	51.255	NA	NA	NA	NA	NA	NA	NA	NA	NA	NA	NA	NA	NA	NA	NA	NA	NA	NA	NA
CD86	MD	CRP	deCODE	5e-08	1	0.492499	0.564488	-0.613878	1.59888	0.382953	51.255	NA	NA	NA	NA	NA	NA	NA	NA	NA	NA	NA	NA	NA	NA	NA	NA	NA	NA	NA
CD86	LS	CRP	deCODE	5e-08	1	-0.278426	0.380466	-1.02413	0.467275	0.46429	51.255	NA	NA	NA	NA	NA	NA	NA	NA	NA	NA	NA	NA	NA	NA	NA	NA	NA	NA	NA
CD86	VaD_Meta	CRP	deCODE	5e-08	1	-0.0641399	0.355685	-0.76127	0.63299	0.856895	51.255	NA	NA	NA	NA	NA	NA	NA	NA	NA	NA	NA	NA	NA	NA	NA	NA	NA	NA	NA
CD86	Crohn	CRP	deCODE	5e-08	1	-0.174927	0.298834	-0.760631	0.410776	0.558302	51.255	NA	NA	NA	NA	NA	NA	NA	NA	NA	NA	NA	NA	NA	NA	NA	NA	NA	NA	NA
CD86	UlColitis	CRP	deCODE	5e-08	1	0.186589	0.290087	-0.381972	0.75515	0.520084	51.255	NA	NA	NA	NA	NA	NA	NA	NA	NA	NA	NA	NA	NA	NA	NA	NA	NA	NA	NA
CD86	RA	CRP	deCODE	5e-08	1	-0.233236	0.255102	-0.733227	0.266755	0.360567	51.255	NA	NA	NA	NA	NA	NA	NA	NA	NA	NA	NA	NA	NA	NA	NA	NA	NA	NA	NA
IL1R1	WMH_M	CRP	deCODE	5e-08	2	0.02759	0.0299514	-0.0311137	0.0862936	0.356968	267.877	1.42194	NA	NA	NA	NA	NA	NA	NA	NA	NA	NA	NA	NA	NA	NA	NA	NA	NA	0.233085
IL1R1	WMH_UKB	CRP	deCODE	5e-08	2	0.0176362	0.0358727	-0.0526729	0.0879454	0.622978	267.877	0.0114528	NA	NA	NA	NA	NA	NA	NA	NA	NA	NA	NA	NA	NA	NA	NA	NA	NA	0.914775
IL1R1	iFA	CRP	deCODE	5e-08	2	-0.155481	0.167054	-0.4829	0.171938	0.351995	267.877	0.843966	NA	NA	NA	NA	NA	NA	NA	NA	NA	NA	NA	NA	NA	NA	NA	NA	NA	0.358265
IL1R1	MD	CRP	deCODE	5e-08	2	0.101615	0.165312	-0.222391	0.42562	0.538763	267.877	0.408062	NA	NA	NA	NA	NA	NA	NA	NA	NA	NA	NA	NA	NA	NA	NA	NA	NA	0.522955
IL1R1	LS	CRP	deCODE	5e-08	2	0.161012	0.107373	-0.0494353	0.371459	0.133729	267.877	2.52003	NA	NA	NA	NA	NA	NA	NA	NA	NA	NA	NA	NA	NA	NA	NA	NA	NA	0.112409
IL1R1	VaD_Meta	CRP	deCODE	5e-08	2	0.0153648	0.102964	-0.18644	0.21717	0.881376	267.877	2.9662	NA	NA	NA	NA	NA	NA	NA	NA	NA	NA	NA	NA	NA	NA	NA	NA	NA	0.0850212
IL1R1	Crohn	CRP	deCODE	5e-08	2	-0.22133	0.0843613	-0.386675	-0.055985	0.00870064	267.877	13.6769	NA	NA	NA	NA	NA	NA	NA	NA	NA	NA	NA	NA	NA	NA	NA	NA	NA	0.000217107
IL1R1	UlColitis	CRP	deCODE	5e-08	2	-0.146108	0.0834589	-0.309685	0.017468	0.0800038	267.877	12.4513	NA	NA	NA	NA	NA	NA	NA	NA	NA	NA	NA	NA	NA	NA	NA	NA	NA	0.000417705
IL1R1	RA	CRP	deCODE	5e-08	2	-0.129023	0.0668214	-0.259991	0.00194447	0.0534998	267.877	0.260475	NA	NA	NA	NA	NA	NA	NA	NA	NA	NA	NA	NA	NA	NA	NA	NA	NA	0.609794
TNF	WMH_M	CRP	UKB-PPP	5e-08	1	-0.0448697	0.0638471	-0.170008	0.0802683	0.4822	141.467	NA	NA	NA	NA	NA	NA	NA	NA	NA	NA	NA	NA	NA	NA	NA	NA	NA	NA	NA
TNF	WMH_UKB	CRP	UKB-PPP	5e-08	2	0.0625444	0.0635204	-0.0619534	0.187042	0.324804	100.812	4.62098	NA	NA	NA	NA	NA	NA	NA	NA	NA	NA	NA	NA	NA	NA	NA	NA	NA	0.0315832
TNF	iFA	CRP	UKB-PPP	5e-08	2	0.121053	0.29593	-0.458959	0.701064	0.682497	100.812	1.81862	NA	NA	NA	NA	NA	NA	NA	NA	NA	NA	NA	NA	NA	NA	NA	NA	NA	0.177477
TNF	MD	CRP	UKB-PPP	5e-08	2	0.322911	0.29292	-0.251202	0.897023	0.270295	100.812	3.9469	NA	NA	NA	NA	NA	NA	NA	NA	NA	NA	NA	NA	NA	NA	NA	NA	NA	0.0469579
TNF	LS	CRP	UKB-PPP	5e-08	1	0.123879	0.229226	-0.325395	0.573154	0.588904	141.467	NA	NA	NA	NA	NA	NA	NA	NA	NA	NA	NA	NA	NA	NA	NA	NA	NA	NA	NA
TNF	VaD_Meta	CRP	UKB-PPP	5e-08	2	0.0783256	0.210687	-0.334613	0.491265	0.71007	100.812	0.279113	NA	NA	NA	NA	NA	NA	NA	NA	NA	NA	NA	NA	NA	NA	NA	NA	NA	0.597283
TNF	Crohn	CRP	UKB-PPP	5e-08	1	-1.00762	0.174602	-1.34983	-0.665405	7.8826e-09	141.467	NA	NA	NA	NA	NA	NA	NA	NA	NA	NA	NA	NA	NA	NA	NA	NA	NA	NA	NA
TNF	UlColitis	CRP	UKB-PPP	5e-08	1	0.217521	0.174602	-0.124693	0.559734	0.212834	141.467	NA	NA	NA	NA	NA	NA	NA	NA	NA	NA	NA	NA	NA	NA	NA	NA	NA	NA	NA
TNF	RA	CRP	UKB-PPP	5e-08	2	-0.871066	0.118262	-1.10286	-0.639276	1.76437e-13	100.812	59.1178	NA	NA	NA	NA	NA	NA	NA	NA	NA	NA	NA	NA	NA	NA	NA	NA	NA	1.48513e-14
ACE	WMH_M	BP	deCODE	5e-08	2	0.0301325	0.0185394	-0.00620403	0.0664691	0.104094	767.471	4.71871	NA	NA	NA	NA	NA	NA	NA	NA	NA	NA	NA	NA	NA	NA	NA	NA	NA	0.0298361
ACE	WMH_UKB	BP	deCODE	5e-08	8	-0.0223984	0.0217929	-0.0651117	0.0203149	0.304051	308.695	11.0648	8	-0.000543581	0.0217815	-0.0432345	0.0421473	0.98009	8	0.108119	0.113093	-0.11354	0.329777	0.339065	-0.0411541	0.0350265	-0.109805	0.0274966	0.240018	0.135817
ACE	iFA	BP	deCODE	5e-08	8	-0.11374	0.0806654	-0.271841	0.0443613	0.158533	308.695	2.4626	8	-0.0927054	0.0955792	-0.280037	0.0946264	0.33208	8	0.45784	0.429409	-0.383786	1.29947	0.286329	-0.180209	0.132975	-0.440835	0.0804168	0.17535	0.929887
ACE	MD	BP	deCODE	5e-08	8	-0.118499	0.0798637	-0.275029	0.038031	0.137871	308.695	5.22403	8	-0.0800998	0.0958781	-0.268017	0.107818	0.403474	8	0.681241	0.424939	-0.151624	1.51411	0.108901	-0.252125	0.131578	-0.510014	0.00576395	0.055345	0.632645
ACE	LS	BP	deCODE	5e-08	6	0.0299747	0.0736317	-0.114341	0.17429	0.683942	366.221	7.21456	6	0.0183398	0.0682715	-0.11547	0.152149	0.788214	6	0.0668936	0.498775	-0.910688	1.04447	0.893311	-0.0119726	0.159535	-0.324655	0.30071	0.940177	0.205166
ACE	VaD_Meta	BP	deCODE	5e-08	4	-0.103525	0.0552945	-0.2119	0.0048503	0.0611725	511.513	0.400566	4	-0.110238	0.0583207	-0.224544	0.00406872	0.0587313	4	-0.285788	0.303736	-0.881099	0.309523	0.346751	0.0592483	0.0970853	-0.131036	0.249532	0.541683	0.940126
ACE	Stroke	BP	deCODE	5e-08	6	0.0200885	0.0230606	-0.0251094	0.0652864	0.38369	387.094	4.41958	6	0.0168207	0.0252295	-0.0326281	0.0662695	0.504958	6	-0.0467853	0.137956	-0.317174	0.223604	0.73451	0.0218977	0.044511	-0.0653423	0.109138	0.622747	0.490715
ACE	Heart_iFAil	BP	deCODE	5e-08	8	-0.0748054	0.029713	-0.133042	-0.016569	0.0118158	308.695	5.64411	8	-0.0736449	0.0328764	-0.138081	-0.00920837	0.0250874	8	-0.0674095	0.17893	-0.418107	0.283288	0.70637	-0.00240204	0.057306	-0.11472	0.109916	0.966566	0.581863
ACE	CAD	BP	deCODE	5e-08	8	0.0288694	0.017893	-0.0062003	0.0639391	0.106648	308.695	5.0774	8	0.0278497	0.0212681	-0.013835	0.0695343	0.190379	8	0.0889058	0.0958647	-0.0989856	0.276797	0.353714	-0.0189789	0.0297724	-0.0773317	0.039374	0.523822	0.650518
REN	WMH_UKB	BP	deCODE	5e-08	3	-0.109992	0.0500911	-0.208169	-0.0118157	0.0281028	82.8033	4.25851	3	-0.12385	0.0564499	-0.23449	-0.0132103	0.0282368	3	-0.192856	0.0999942	-0.388841	0.00312862	0.0537711	0.0148652	0.0130963	-0.0108031	0.0405335	0.256348	0.118926
REN	iFA	BP	deCODE	5e-08	3	-0.117358	0.233309	-0.574635	0.33992	0.614955	82.8033	3.3132	3	-0.215611	0.256744	-0.718819	0.287597	0.401026	3	-0.513443	0.34141	-1.18259	0.155709	0.13261	0.0710144	0.044689	-0.0165744	0.158603	0.112042	0.190786
REN	MD	BP	deCODE	5e-08	3	-0.107469	0.231	-0.56022	0.345282	0.641762	82.8033	6.49918	3	-0.270651	0.255592	-0.771603	0.230301	0.289638	3	-0.686569	0.338025	-1.34909	-0.0240522	0.0422429	0.103792	0.0442304	0.0171023	0.190482	0.0189442	0.0387901
REN	LS	BP	deCODE	5e-08	1	0.0859525	0.253688	-0.411267	0.583172	0.734752	150.512	NA	NA	NA	NA	NA	NA	NA	NA	NA	NA	NA	NA	NA	NA	NA	NA	NA	NA	NA
REN	VaD_Meta	BP	deCODE	5e-08	2	0.326289	0.170213	-0.0073222	0.659899	0.0552448	91.3037	0.425249	NA	NA	NA	NA	NA	NA	NA	NA	NA	NA	NA	NA	NA	NA	NA	NA	NA	0.51433
REN	Stroke	BP	deCODE	5e-08	2	-0.01641	0.0728898	-0.159271	0.126451	0.821875	91.3037	0.861609	NA	NA	NA	NA	NA	NA	NA	NA	NA	NA	NA	NA	NA	NA	NA	NA	NA	0.353289
REN	Heart_iFAil	BP	deCODE	5e-08	3	0.061105	0.0696533	-0.075413	0.197623	0.380338	82.8033	3.43661	3	0.0411698	0.0739516	-0.103773	0.186112	0.577724	3	-0.0649212	0.0989745	-0.258908	0.129065	0.511864	0.0241534	0.0134764	-0.00225982	0.0505667	0.0730887	0.17937
REN	CAD	BP	deCODE	5e-08	3	0.0270212	0.0508284	-0.0726007	0.126643	0.594992	82.8033	1.87486	3	0.0221803	0.0557747	-0.0871361	0.131497	0.690868	3	0.0590424	0.0914084	-0.120115	0.2382	0.518332	-0.0058112	0.0120698	-0.0294675	0.0178451	0.630185	0.391633
CACNA1C	WMH_M	BP	UKB-PPP	5e-05	1	0.19857	0.179529	-0.1533	0.550441	0.2687	16.8061	NA	NA	NA	NA	NA	NA	NA	NA	NA	NA	NA	NA	NA	NA	NA	NA	NA	NA	NA
CACNA1C	WMH_UKB	BP	UKB-PPP	5e-05	1	0.157095	0.213832	-0.262007	0.576198	0.462542	16.8061	NA	NA	NA	NA	NA	NA	NA	NA	NA	NA	NA	NA	NA	NA	NA	NA	NA	NA	NA
CACNA1C	iFA	BP	UKB-PPP	5e-05	1	-0.938564	0.996119	-2.89092	1.01379	0.34608	16.8061	NA	NA	NA	NA	NA	NA	NA	NA	NA	NA	NA	NA	NA	NA	NA	NA	NA	NA	NA
CACNA1C	MD	BP	UKB-PPP	5e-05	1	0.0942499	0.986121	-1.83851	2.02701	0.923857	16.8061	NA	NA	NA	NA	NA	NA	NA	NA	NA	NA	NA	NA	NA	NA	NA	NA	NA	NA	NA
CACNA1C	LS	BP	UKB-PPP	5e-05	1	-0.682961	0.646858	-1.95078	0.584856	0.291053	16.8061	NA	NA	NA	NA	NA	NA	NA	NA	NA	NA	NA	NA	NA	NA	NA	NA	NA	NA	NA
CACNA1C	VaD_Meta	BP	UKB-PPP	5e-05	1	0.267769	0.613763	-0.935184	1.47072	0.662638	16.8061	NA	NA	NA	NA	NA	NA	NA	NA	NA	NA	NA	NA	NA	NA	NA	NA	NA	NA	NA
CACNA1C	Stroke	BP	UKB-PPP	5e-05	1	0.0571642	0.240691	-0.414582	0.52891	0.812269	16.8061	NA	NA	NA	NA	NA	NA	NA	NA	NA	NA	NA	NA	NA	NA	NA	NA	NA	NA	NA
CACNA1C	Heart_iFAil	BP	UKB-PPP	5e-05	1	-0.406167	0.30989	-1.01354	0.201207	0.189966	16.8061	NA	NA	NA	NA	NA	NA	NA	NA	NA	NA	NA	NA	NA	NA	NA	NA	NA	NA	NA
CACNA1C	CAD	BP	UKB-PPP	5e-05	1	0.206485	0.219792	-0.224299	0.637269	0.347496	16.8061	NA	NA	NA	NA	NA	NA	NA	NA	NA	NA	NA	NA	NA	NA	NA	NA	NA	NA	NA

### Sheet: S5. UKB-PPP pQTL Replication
Protein	Outcome	Drug Group	Dataset	Analysis	IVW_SNPs	IVW_Est	IVW_SE	IVW_lCI	IVW_uCI	IVW_Pvalue	FStat	Heter.Stat	WM_SNPs	WM_Est	WM_SE	WM_lCI	WM_uCI	WM_Pvalue	Egg_SNPs	Egg_Est	Egg_SE	Egg_lCI	Egg_uCI	Egg_Pvalue	Egg_Int	Egg_IntSE	Egg_IntlCI	Egg_IntuCI	Egg_IntPvalue	Heter.pval
ANGPTL3	WMH_M	LDL	UKB-PPP	5e-08	2	-0.019891	0.0270561	-0.07292	0.033138	0.462232	461.825	1.48377	NA	NA	NA	NA	NA	NA	NA	NA	NA	NA	NA	NA	NA	NA	NA	NA	NA	0.223185
ANGPTL3	WMH_UKB	LDL	UKB-PPP	5e-08	3	-0.0727495	0.0301389	-0.131821	-0.0136784	0.0157867	347.836	1.68211	3	-0.076162	0.0314243	-0.137752	-0.0145716	0.0153646	3	-0.0819757	0.0711963	-0.221518	0.0575665	0.249566	0.00183528	0.0118962	-0.0214808	0.0251513	0.877393	0.431255
ANGPTL3	iFA	LDL	UKB-PPP	5e-08	3	-0.236393	0.14023	-0.511239	0.0384531	0.0918441	347.836	0.7548	3	-0.236935	0.145006	-0.521142	0.0472723	0.102267	3	-0.196541	0.258573	-0.703335	0.310252	0.447195	-0.00792941	0.0432262	-0.0926513	0.0767924	0.854453	0.685642
ANGPTL3	MD	LDL	UKB-PPP	5e-08	3	-0.446439	0.138775	-0.718433	-0.174445	0.00129539	347.836	1.9878	3	-0.443252	0.145024	-0.727493	-0.159011	0.00224001	3	-0.356124	0.344376	-1.03109	0.31884	0.301083	-0.0179708	0.0575703	-0.130807	0.0948649	0.754924	0.370131
ANGPTL3	LS	LDL	UKB-PPP	5e-08	2	-0.163663	0.0971688	-0.35411	0.0267846	0.092121	461.825	1.4354	NA	NA	NA	NA	NA	NA	NA	NA	NA	NA	NA	NA	NA	NA	NA	NA	NA	0.230886
ANGPTL3	VaD_Meta	LDL	UKB-PPP	5e-08	3	-0.0298519	0.0966692	-0.21932	0.159616	0.75747	347.836	1.28216	3	-0.0298218	0.0979989	-0.221896	0.162253	0.760894	3	0.11391	0.160055	-0.199792	0.427612	0.476654	-0.0292153	0.0259236	-0.0800246	0.0215941	0.259753	0.526723
ANGPTL3	CAD	LDL	UKB-PPP	5e-08	2	-0.0320845	0.0336251	-0.0979885	0.0338195	0.339991	461.825	5.06819	NA	NA	NA	NA	NA	NA	NA	NA	NA	NA	NA	NA	NA	NA	NA	NA	NA	0.0243688
PCSK9	WMH_M	LDL	UKB-PPP	5e-08	3	0.0540862	0.0361053	-0.016679	0.124851	0.134131	191.972	1.48847	3	0.0512898	0.0384531	-0.0240769	0.126657	0.182261	3	0.0427741	0.117456	-0.187435	0.272983	0.715729	0.00139108	0.0134013	-0.024875	0.0276571	0.917327	0.475097
PCSK9	WMH_UKB	LDL	UKB-PPP	5e-08	4	0.0153849	0.0371316	-0.0573917	0.0881615	0.67863	154.154	2.831	4	0.00505341	0.0404895	-0.0743045	0.0844113	0.900676	4	-0.00690611	0.114918	-0.23214	0.218328	0.952079	0.0028215	0.0134531	-0.023546	0.029189	0.833879	0.418423
PCSK9	iFA	LDL	UKB-PPP	5e-08	4	0.140059	0.172927	-0.198872	0.478991	0.417979	154.154	0.630793	4	0.104771	0.188241	-0.264175	0.473717	0.577816	4	-0.0368249	0.454568	-0.927763	0.854113	0.935434	0.0223826	0.0531955	-0.0818787	0.126644	0.673929	0.889348
PCSK9	MD	LDL	UKB-PPP	5e-08	4	-0.109266	0.171166	-0.444745	0.226212	0.523236	154.154	1.23868	4	-0.00476126	0.186706	-0.370699	0.361176	0.979655	4	0.312385	0.449901	-0.569405	1.19417	0.487468	-0.0533568	0.0526505	-0.15655	0.0498362	0.310861	0.743743
PCSK9	LS	LDL	UKB-PPP	5e-08	4	0.0524504	0.176585	-0.29365	0.39855	0.766446	154.154	7.19952	4	0.00250793	0.128418	-0.249187	0.254203	0.984419	4	-0.341964	0.501863	-1.3256	0.641669	0.495625	0.0509183	0.060196	-0.0670637	0.1689	0.397622	0.0658032
PCSK9	VaD_Meta	LDL	UKB-PPP	5e-08	4	-0.00620279	0.10656	-0.215057	0.202652	0.953582	154.154	0.762727	4	0.00461856	0.114471	-0.219741	0.228978	0.967817	4	-0.0135208	0.287244	-0.576509	0.549467	0.962457	0.00093906	0.0342296	-0.0661497	0.0680278	0.978113	0.85836
PCSK9	CAD	LDL	UKB-PPP	5e-08	4	0.189148	0.0717952	0.0484315	0.329864	0.00842509	154.154	10.824	4	0.172755	0.046141	0.0823204	0.26319	0.000181065	4	0.210117	0.230214	-0.241094	0.661327	0.361399	-0.0026737	0.0271395	-0.0558661	0.0505187	0.921522	0.0127165
IL6R	WMH_M	CRP	UKB-PPP	5e-08	3	0.00610816	0.0182475	-0.0296562	0.0418725	0.737821	624.244	2.02079	3	0.00985396	0.0189153	-0.0272193	0.0469272	0.6024	3	0.0570432	0.0433011	-0.0278253	0.141912	0.187717	-0.0124965	0.0096342	-0.0313792	0.00638617	0.194597	0.364075
IL6R	WMH_UKB	CRP	UKB-PPP	5e-08	5	0.0360509	0.0156758	0.00532686	0.066775	0.0214608	641.016	3.8382	5	0.0386959	0.0184897	0.00245684	0.074935	0.0363634	5	0.0623965	0.0300151	0.00356788	0.121225	0.0376327	-0.00865519	0.00840909	-0.0251367	0.00782631	0.303354	0.428346
IL6R	iFA	CRP	UKB-PPP	5e-08	5	0.0301578	0.0972135	-0.160377	0.220693	0.756392	641.016	7.09903	5	0.0494434	0.0931832	-0.133192	0.232079	0.595693	5	0.00926045	0.214411	-0.410977	0.429498	0.96555	0.00686599	0.0600695	-0.110868	0.1246	0.908999	0.130746
IL6R	MD	CRP	UKB-PPP	5e-08	5	0.000152259	0.0722184	-0.141393	0.141698	0.998318	641.016	3.11906	5	0.0232668	0.0854526	-0.144217	0.190751	0.785409	5	0.0407455	0.138243	-0.230205	0.311696	0.768193	-0.0133383	0.0387323	-0.0892522	0.0625755	0.730566	0.538103
IL6R	LS	CRP	UKB-PPP	5e-08	5	-0.108731	0.051667	-0.209996	-0.00746547	0.0353387	641.016	2.30237	5	-0.108804	0.0597314	-0.225876	0.0082669	0.0685213	5	-0.178403	0.0986465	-0.371747	0.0149404	0.0705271	0.0226157	0.0272774	-0.030847	0.0760785	0.407048	0.680338
IL6R	VaD_Meta	CRP	UKB-PPP	5e-08	5	-0.0471318	0.0620838	-0.168814	0.0745501	0.447754	641.016	6.4037	5	-0.0422829	0.064704	-0.1691	0.0845346	0.513446	5	-0.0342356	0.144464	-0.31738	0.248909	0.81267	-0.00386265	0.0375878	-0.0775333	0.069808	0.918151	0.17096
IL6R	Crohn	CRP	UKB-PPP	5e-08	5	-0.0731164	0.0594917	-0.189718	0.0434851	0.219065	641.016	9.33343	5	-0.0215409	0.0527727	-0.124973	0.0818916	0.683139	5	0.0119214	0.120874	-0.224988	0.24883	0.921435	-0.0275408	0.0335877	-0.0933715	0.0382899	0.412235	0.0532848
IL6R	UlColitis	CRP	UKB-PPP	5e-08	5	-0.0307496	0.0554173	-0.139366	0.0778664	0.578981	641.016	8.31158	5	0.00425284	0.0448441	-0.0836399	0.0921456	0.924445	5	0.0561397	0.110482	-0.160401	0.27268	0.611359	-0.0278891	0.0304599	-0.0875895	0.0318113	0.359877	0.0808086
IL6R	RA	CRP	UKB-PPP	5e-08	5	-0.12319	0.0382968	-0.19825	-0.0481295	0.00129667	641.016	4.01417	5	-0.126769	0.0496264	-0.224035	-0.0295035	0.0106348	5	-0.0269256	0.0753607	-0.17463	0.120779	0.720875	-0.029079	0.0196181	-0.0675297	0.00937171	0.138272	0.404091
PLA2G1B	WMH_M	CRP	UKB-PPP	5e-08	1	0.15491	0.101564	-0.0441528	0.353972	0.1272	57.3785	NA	NA	NA	NA	NA	NA	NA	NA	NA	NA	NA	NA	NA	NA	NA	NA	NA	NA	NA
PLA2G1B	WMH_UKB	CRP	UKB-PPP	5e-08	1	0.210517	0.122359	-0.0293024	0.450336	0.0853444	57.3785	NA	NA	NA	NA	NA	NA	NA	NA	NA	NA	NA	NA	NA	NA	NA	NA	NA	NA	NA
PLA2G1B	iFA	CRP	UKB-PPP	5e-08	1	0.0959088	0.569883	-1.02104	1.21286	0.866351	57.3785	NA	NA	NA	NA	NA	NA	NA	NA	NA	NA	NA	NA	NA	NA	NA	NA	NA	NA	NA
PLA2G1B	MD	CRP	UKB-PPP	5e-08	1	-0.100007	0.564101	-1.20563	1.00561	0.859284	57.3785	NA	NA	NA	NA	NA	NA	NA	NA	NA	NA	NA	NA	NA	NA	NA	NA	NA	NA	NA
PLA2G1B	LS	CRP	UKB-PPP	5e-08	1	-1.04199	0.371199	-1.76952	-0.314451	0.00499918	57.3785	NA	NA	NA	NA	NA	NA	NA	NA	NA	NA	NA	NA	NA	NA	NA	NA	NA	NA	NA
PLA2G1B	VaD_Meta	CRP	UKB-PPP	5e-08	1	-0.244056	0.347816	-0.925764	0.437652	0.482878	57.3785	NA	NA	NA	NA	NA	NA	NA	NA	NA	NA	NA	NA	NA	NA	NA	NA	NA	NA	NA
PLA2G1B	Crohn	CRP	UKB-PPP	5e-08	1	0.172447	0.290821	-0.397552	0.742446	0.553205	57.3785	NA	NA	NA	NA	NA	NA	NA	NA	NA	NA	NA	NA	NA	NA	NA	NA	NA	NA	NA
PLA2G1B	UlColitis	CRP	UKB-PPP	5e-08	1	0.233826	0.287898	-0.330444	0.798097	0.416687	57.3785	NA	NA	NA	NA	NA	NA	NA	NA	NA	NA	NA	NA	NA	NA	NA	NA	NA	NA	NA
PLA2G1B	RA	CRP	UKB-PPP	5e-08	1	0.201675	0.286437	-0.359731	0.763081	0.481382	57.3785	NA	NA	NA	NA	NA	NA	NA	NA	NA	NA	NA	NA	NA	NA	NA	NA	NA	NA	NA
PPIF	WMH_M	CRP	UKB-PPP	5e-05	1	0.0930749	0.191364	-0.281991	0.468141	0.6267	17.3628	NA	NA	NA	NA	NA	NA	NA	NA	NA	NA	NA	NA	NA	NA	NA	NA	NA	NA	NA
PPIF	WMH_UKB	CRP	UKB-PPP	5e-05	1	-0.192586	0.209718	-0.603626	0.218455	0.358458	17.3628	NA	NA	NA	NA	NA	NA	NA	NA	NA	NA	NA	NA	NA	NA	NA	NA	NA	NA	NA
PPIF	iFA	CRP	UKB-PPP	5e-05	1	-0.183179	0.97557	-2.09526	1.7289	0.85106	17.3628	NA	NA	NA	NA	NA	NA	NA	NA	NA	NA	NA	NA	NA	NA	NA	NA	NA	NA	NA
PPIF	MD	CRP	UKB-PPP	5e-05	1	0.434998	0.965468	-1.45729	2.32728	0.652309	17.3628	NA	NA	NA	NA	NA	NA	NA	NA	NA	NA	NA	NA	NA	NA	NA	NA	NA	NA	NA
PPIF	LS	CRP	UKB-PPP	5e-05	1	0.822304	0.663479	-0.478091	2.1227	0.215204	17.3628	NA	NA	NA	NA	NA	NA	NA	NA	NA	NA	NA	NA	NA	NA	NA	NA	NA	NA	NA
PPIF	VaD_Meta	CRP	UKB-PPP	5e-05	1	1.79746	1.37307	-0.893709	4.48862	0.190507	17.3628	NA	NA	NA	NA	NA	NA	NA	NA	NA	NA	NA	NA	NA	NA	NA	NA	NA	NA	NA
PPIF	Crohn	CRP	UKB-PPP	5e-05	1	-0.660917	0.521732	-1.68349	0.361658	0.205235	17.3628	NA	NA	NA	NA	NA	NA	NA	NA	NA	NA	NA	NA	NA	NA	NA	NA	NA	NA	NA
PPIF	UlColitis	CRP	UKB-PPP	5e-05	1	-0.114422	0.520024	-1.13365	0.904806	0.825846	17.3628	NA	NA	NA	NA	NA	NA	NA	NA	NA	NA	NA	NA	NA	NA	NA	NA	NA	NA	NA
PPIF	RA	CRP	UKB-PPP	5e-05	1	0.811203	0.440611	-0.0523793	1.67479	0.0656091	17.3628	NA	NA	NA	NA	NA	NA	NA	NA	NA	NA	NA	NA	NA	NA	NA	NA	NA	NA	NA
CD80	WMH_M	CRP	UKB-PPP	5e-08	1	-0.0941995	0.0971036	-0.284519	0.09612	0.332	64.2719	NA	NA	NA	NA	NA	NA	NA	NA	NA	NA	NA	NA	NA	NA	NA	NA	NA	NA	NA
CD80	WMH_UKB	CRP	UKB-PPP	5e-08	1	-0.0518122	0.116388	-0.279928	0.176304	0.656198	64.2719	NA	NA	NA	NA	NA	NA	NA	NA	NA	NA	NA	NA	NA	NA	NA	NA	NA	NA	NA
CD80	iFA	CRP	UKB-PPP	5e-08	1	0.953985	0.542006	-0.108328	2.0163	0.078391	64.2719	NA	NA	NA	NA	NA	NA	NA	NA	NA	NA	NA	NA	NA	NA	NA	NA	NA	NA	NA
CD80	MD	CRP	UKB-PPP	5e-08	1	0.84992	0.536335	-0.201278	1.90112	0.113039	64.2719	NA	NA	NA	NA	NA	NA	NA	NA	NA	NA	NA	NA	NA	NA	NA	NA	NA	NA	NA
CD80	LS	CRP	UKB-PPP	5e-08	1	0.0574028	0.350304	-0.629181	0.743987	0.869837	64.2719	NA	NA	NA	NA	NA	NA	NA	NA	NA	NA	NA	NA	NA	NA	NA	NA	NA	NA	NA
CD80	VaD_Meta	CRP	UKB-PPP	5e-08	1	-0.88312	0.351776	-1.57259	-0.193652	0.0120574	64.2719	NA	NA	NA	NA	NA	NA	NA	NA	NA	NA	NA	NA	NA	NA	NA	NA	NA	NA	NA
CD80	Crohn	CRP	UKB-PPP	5e-08	1	0.504851	0.273767	-0.0317236	1.04142	0.0651706	64.2719	NA	NA	NA	NA	NA	NA	NA	NA	NA	NA	NA	NA	NA	NA	NA	NA	NA	NA	NA
CD80	UlColitis	CRP	UKB-PPP	5e-08	1	0.179568	0.273767	-0.357006	0.716142	0.511879	64.2719	NA	NA	NA	NA	NA	NA	NA	NA	NA	NA	NA	NA	NA	NA	NA	NA	NA	NA	NA
CD80	RA	CRP	UKB-PPP	5e-08	1	0.610825	0.238443	0.143486	1.07816	0.0104153	64.2719	NA	NA	NA	NA	NA	NA	NA	NA	NA	NA	NA	NA	NA	NA	NA	NA	NA	NA	NA
CD86	WMH_M	CRP	UKB-PPP	5e-08	1	0.0880889	0.0920913	-0.0924067	0.268585	0.3388	69.1534	NA	NA	NA	NA	NA	NA	NA	NA	NA	NA	NA	NA	NA	NA	NA	NA	NA	NA	NA
CD86	WMH_UKB	CRP	UKB-PPP	5e-08	2	0.0654672	0.0549228	-0.0421795	0.173114	0.233267	140.395	3.19689	NA	NA	NA	NA	NA	NA	NA	NA	NA	NA	NA	NA	NA	NA	NA	NA	NA	0.0737783
CD86	iFA	CRP	UKB-PPP	5e-08	2	0.502183	0.255753	0.000917008	1.00345	0.0495824	140.395	2.56594	NA	NA	NA	NA	NA	NA	NA	NA	NA	NA	NA	NA	NA	NA	NA	NA	NA	0.109188
CD86	MD	CRP	UKB-PPP	5e-08	2	0.553296	0.253129	0.0571729	1.04942	0.0288281	140.395	0.973483	NA	NA	NA	NA	NA	NA	NA	NA	NA	NA	NA	NA	NA	NA	NA	NA	NA	0.323813
CD86	LS	CRP	UKB-PPP	5e-08	1	-0.0481311	0.322387	-0.679999	0.583736	0.88132	69.1534	NA	NA	NA	NA	NA	NA	NA	NA	NA	NA	NA	NA	NA	NA	NA	NA	NA	NA	NA
CD86	VaD_Meta	CRP	UKB-PPP	5e-08	2	-0.0299756	0.176423	-0.375758	0.315807	0.865083	140.395	1.33652	NA	NA	NA	NA	NA	NA	NA	NA	NA	NA	NA	NA	NA	NA	NA	NA	NA	0.247648
CD86	Crohn	CRP	UKB-PPP	5e-08	1	-0.61299	0.256094	-1.11492	-0.111056	0.0166832	69.1534	NA	NA	NA	NA	NA	NA	NA	NA	NA	NA	NA	NA	NA	NA	NA	NA	NA	NA	NA
CD86	UlColitis	CRP	UKB-PPP	5e-08	1	0.0426823	0.255185	-0.457472	0.542837	0.867166	69.1534	NA	NA	NA	NA	NA	NA	NA	NA	NA	NA	NA	NA	NA	NA	NA	NA	NA	NA	NA
CD86	RA	CRP	UKB-PPP	5e-08	1	-0.123506	0.206146	-0.527545	0.280533	0.549094	69.1534	NA	NA	NA	NA	NA	NA	NA	NA	NA	NA	NA	NA	NA	NA	NA	NA	NA	NA	NA
ACE	WMH_M	BP	UKB-PPP	5e-08	2	-0.00241321	0.0224589	-0.0464318	0.0416054	0.914432	540.575	0.225207	NA	NA	NA	NA	NA	NA	NA	NA	NA	NA	NA	NA	NA	NA	NA	NA	NA	0.635101
ACE	WMH_UKB	BP	UKB-PPP	5e-08	2	-0.0273727	0.0273647	-0.0810065	0.0262612	0.317169	540.575	0.0109717	NA	NA	NA	NA	NA	NA	NA	NA	NA	NA	NA	NA	NA	NA	NA	NA	NA	0.916578
ACE	iFA	BP	UKB-PPP	5e-08	2	-0.247125	0.127403	-0.49683	0.00258059	0.0524151	540.575	0.0733336	NA	NA	NA	NA	NA	NA	NA	NA	NA	NA	NA	NA	NA	NA	NA	NA	NA	0.786544
ACE	MD	BP	UKB-PPP	5e-08	2	-0.156878	0.126098	-0.404026	0.0902687	0.213462	540.575	0.0681039	NA	NA	NA	NA	NA	NA	NA	NA	NA	NA	NA	NA	NA	NA	NA	NA	NA	0.794118
ACE	LS	BP	UKB-PPP	5e-08	2	-0.0666451	0.0834552	-0.230214	0.0969241	0.424538	540.575	0.125141	NA	NA	NA	NA	NA	NA	NA	NA	NA	NA	NA	NA	NA	NA	NA	NA	NA	0.723524
ACE	VaD_Meta	BP	UKB-PPP	5e-08	2	-0.165658	0.0770783	-0.316729	-0.0145875	0.031617	540.575	0.000238551	NA	NA	NA	NA	NA	NA	NA	NA	NA	NA	NA	NA	NA	NA	NA	NA	NA	0.987677
ACE	Stroke	BP	UKB-PPP	5e-08	2	-0.00712661	0.0320431	-0.06993	0.0556768	0.823997	540.575	1.43155	NA	NA	NA	NA	NA	NA	NA	NA	NA	NA	NA	NA	NA	NA	NA	NA	NA	0.231511
ACE	Heart_iFAil	BP	UKB-PPP	5e-08	2	0.0142435	0.0424856	-0.0690268	0.0975137	0.737433	540.575	1.11204	NA	NA	NA	NA	NA	NA	NA	NA	NA	NA	NA	NA	NA	NA	NA	NA	NA	0.291639
ACE	CAD	BP	UKB-PPP	5e-08	2	0.0352727	0.0281859	-0.0199706	0.0905159	0.210777	540.575	0.0478598	NA	NA	NA	NA	NA	NA	NA	NA	NA	NA	NA	NA	NA	NA	NA	NA	NA	0.82683
REN	WMH_M	BP	UKB-PPP	5e-08	1	-0.0052499	0.0782369	-0.158591	0.148092	0.9465	94.821	NA	NA	NA	NA	NA	NA	NA	NA	NA	NA	NA	NA	NA	NA	NA	NA	NA	NA	NA
REN	WMH_UKB	BP	UKB-PPP	5e-08	2	-0.186721	0.0755426	-0.334782	-0.0386605	0.0134459	78.0289	0.143153	NA	NA	NA	NA	NA	NA	NA	NA	NA	NA	NA	NA	NA	NA	NA	NA	NA	0.705166
REN	iFA	BP	UKB-PPP	5e-08	2	-0.523513	0.351857	-1.21314	0.166115	0.136789	78.0289	0.134065	NA	NA	NA	NA	NA	NA	NA	NA	NA	NA	NA	NA	NA	NA	NA	NA	NA	0.714254
REN	MD	BP	UKB-PPP	5e-08	2	-0.365716	0.348254	-1.04828	0.31685	0.293653	78.0289	0.0693595	NA	NA	NA	NA	NA	NA	NA	NA	NA	NA	NA	NA	NA	NA	NA	NA	NA	0.792272
REN	LS	BP	UKB-PPP	5e-08	2	0.120515	0.25969	-0.388468	0.629498	0.642595	78.0289	0.0134449	NA	NA	NA	NA	NA	NA	NA	NA	NA	NA	NA	NA	NA	NA	NA	NA	NA	0.907691
REN	VaD_Meta	BP	UKB-PPP	5e-08	2	0.180387	0.21957	-0.249962	0.610735	0.411335	78.0289	1.71929	NA	NA	NA	NA	NA	NA	NA	NA	NA	NA	NA	NA	NA	NA	NA	NA	NA	0.189784
REN	Stroke	BP	UKB-PPP	5e-08	2	-0.0657911	0.0911595	-0.24446	0.112878	0.470471	78.0289	0.0197527	NA	NA	NA	NA	NA	NA	NA	NA	NA	NA	NA	NA	NA	NA	NA	NA	NA	0.88823
REN	Heart_iFAil	BP	UKB-PPP	5e-08	2	-0.0530999	0.10084	-0.250743	0.144544	0.59849	78.0289	0.265099	NA	NA	NA	NA	NA	NA	NA	NA	NA	NA	NA	NA	NA	NA	NA	NA	NA	0.606638
REN	CAD	BP	UKB-PPP	5e-08	2	-0.0694252	0.0764657	-0.219295	0.0804449	0.363917	78.0289	1.00299	NA	NA	NA	NA	NA	NA	NA	NA	NA	NA	NA	NA	NA	NA	NA	NA	NA	0.316587

### Sheet: S6. MRlap
Protein	Drug Group	Outcome	observed_effect	observed_effect_se	observed_effect_p	corrected_effect	corrected_effect_se	corrected_effect_p	test_difference	p_difference	m_IVs	IVs
ACE	DBP	WMH_UKB	0.204756	0.659984	0.756376	0.278426	1.60771	0.862508	-0.0782869	0.9376	3	rs17202291,rs6504163,rs112901380
ACE	DBP	iFA	-0.510213	0.479703	0.28751	-1.53068	1.15984	0.186926	1.48513	0.137509	3	rs17202291,rs6504163,rs112901380
ACE	DBP	MD	-0.57114	0.575011	0.320579	-1.71915	1.37354	0.210708	1.41024	0.158468	3	rs17202291,rs6504163,rs112901380
CACNA1C	DBP	WMH_UKB	-0.0280241	0.480276	0.95347	-0.281468	1.12431	0.802319	0.381795	0.702613	5	rs2283269,rs2283274,rs114073785,rs55935819,rs10848676
CACNA1C	DBP	iFA	-0.911736	0.39027	0.0194823	-2.47906	0.934966	0.00801346	2.84719	0.00441074	5	rs2283269,rs2283274,rs114073785,rs55935819,rs10848676
CACNA1C	DBP	MD	-0.692424	0.542268	0.201636	-1.99451	1.29909	0.124708	1.70987	0.0872902	5	rs2283269,rs2283274,rs114073785,rs55935819,rs10848676
REN	DBP	WMH_UKB	0.616753	0.36655	0.0924544	1.23953	0.852376	0.145889	-1.25511	0.209437	4	rs16852778,rs16853084,rs7513240,rs2169137
REN	DBP	iFA	0.906607	0.494001	0.0664715	1.84155	1.1627	0.113225	-1.39688	0.162449	4	rs16852778,rs16853084,rs7513240,rs2169137
REN	DBP	MD	0.570552	0.555887	0.304712	1.01431	1.30863	0.438282	-0.590131	0.555103	4	rs16852778,rs16853084,rs7513240,rs2169137
ADRB1	DBP	WMH_UKB	0.445758	0.266011	0.0937944	0.70943	0.509269	0.163609	-1.08595	0.277501	10	rs79250523,rs75228369,rs11196549,rs79138092,rs144410442,rs2484294,rs11196621,rs117648943,rs72823039,rs117126153
ADRB1	DBP	iFA	0.0591541	0.20843	0.776557	-0.0771581	0.395788	0.845434	0.714707	0.47479	10	rs79250523,rs75228369,rs11196549,rs79138092,rs144410442,rs2484294,rs11196621,rs117648943,rs72823039,rs117126153
ADRB1	DBP	MD	0.596593	0.208356	0.00419211	0.91809	0.40454	0.02324	-1.68886	0.0912464	10	rs79250523,rs75228369,rs11196549,rs79138092,rs144410442,rs2484294,rs11196621,rs117648943,rs72823039,rs117126153
ADRA1A	DBP	WMH_UKB	0.747294	0.382684	0.050847	1.54728	0.900015	0.0855839	-1.5378	0.124098	6	rs74398297,rs141808794,rs17321041,rs6988457,rs58623861,rs1842646
ADRA1A	DBP	iFA	0.722669	0.371838	0.0519551	1.4118	0.869871	0.104589	-1.37244	0.169925	6	rs74398297,rs141808794,rs17321041,rs6988457,rs58623861,rs1842646
ADRA1A	DBP	MD	0.382175	0.371706	0.303873	0.57318	0.874728	0.512296	-0.379981	0.70396	6	rs74398297,rs141808794,rs17321041,rs6988457,rs58623861,rs1842646
ADRA1D	DBP	WMH_UKB	0.509571	0.409777	0.213672	1.02951	1.0129	0.30944	-0.862135	0.388613	4	rs67535236,rs6084690,rs71333953,rs297690
ADRA1D	DBP	iFA	0.256501	0.414555	0.536089	0.322979	1.03073	0.754016	-0.108685	0.913453	4	rs67535236,rs6084690,rs71333953,rs297690
ADRA1D	DBP	MD	-0.15824	0.414408	0.702575	-0.739776	1.03408	0.474365	0.949094	0.342573	4	rs67535236,rs6084690,rs71333953,rs297690
NR3C2	DBP	WMH_UKB	-1.84148	0.569859	0.00123159	-5.61801	1.70389	0.000976675	3.24878	0.001159	3	rs10434099,rs1021956,rs6836191
NR3C2	DBP	iFA	-0.648501	0.592753	0.273933	-2.27545	1.71697	0.185081	1.42998	0.152723	3	rs10434099,rs1021956,rs6836191
NR3C2	DBP	MD	-1.01245	0.86771	0.243291	-3.38372	2.53522	0.18198	1.4178	0.156249	3	rs10434099,rs1021956,rs6836191
KCNJ1	DBP	WMH_UKB	0.262354	0.55485	0.636329	0.46467	1.58546	0.769459	-0.195164	0.845264	3	rs13377434,rs66518071,rs117311861
KCNJ1	DBP	iFA	0.987125	0.71906	0.169815	2.42502	2.04044	0.234645	-1.0725	0.283498	3	rs13377434,rs66518071,rs117311861
KCNJ1	DBP	MD	0.545014	0.561121	0.331401	1.11023	1.58693	0.484173	-0.542865	0.587222	3	rs13377434,rs66518071,rs117311861
IL6R	CRP	WMH_UKB	-0.0104549	0.0958349	0.913129	0.00928566	0.137999	0.946352	-0.441129	0.65912	20	rs16835819,rs61806853,rs570731399,rs181286371,rs114779784,rs115335886,rs115165870,rs139364224,rs34065906,rs4133213,rs139460294,rs147830103,rs112203594,rs148641687,rs60517797,rs12757447,rs144671207,rs1131820,rs1218553,rs8191979
IL6R	CRP	iFA	-0.0072313	0.105789	0.945503	-0.0232277	0.151165	0.877879	0.343841	0.730966	20	rs16835819,rs61806853,rs570731399,rs181286371,rs114779784,rs115335886,rs115165870,rs139364224,rs34065906,rs4133213,rs139460294,rs147830103,rs112203594,rs148641687,rs60517797,rs12757447,rs144671207,rs1131820,rs1218553,rs8191979
IL6R	CRP	MD	0.103995	0.0966272	0.281817	0.146001	0.139055	0.293739	-0.983591	0.325317	20	rs16835819,rs61806853,rs570731399,rs181286371,rs114779784,rs115335886,rs115165870,rs139364224,rs34065906,rs4133213,rs139460294,rs147830103,rs112203594,rs148641687,rs60517797,rs12757447,rs144671207,rs1131820,rs1218553,rs8191979
PLA2G1B	CRP	WMH_UKB	0.222741	0.104758	0.0334825	0.350534	0.15248	0.0215113	-2.36864	0.0178535	19	rs113004644,rs141223197,rs140054034,rs147346567,rs117633971,rs3888586,rs76927497,rs35547591,rs7960743,rs141183042,rs58759531,rs140585239,rs75286057,rs146861677,rs4439575,rs117832809,rs74456029,rs569499,rs3213566
PLA2G1B	CRP	iFA	0.125744	0.0936638	0.179432	0.169426	0.137904	0.219229	-1.00799	0.313459	19	rs113004644,rs141223197,rs140054034,rs147346567,rs117633971,rs3888586,rs76927497,rs35547591,rs7960743,rs141183042,rs58759531,rs140585239,rs75286057,rs146861677,rs4439575,rs117832809,rs74456029,rs569499,rs3213566
PLA2G1B	CRP	MD	0.120463	0.0913273	0.187161	0.172987	0.137046	0.206857	-1.28315	0.199441	19	rs113004644,rs141223197,rs140054034,rs147346567,rs117633971,rs3888586,rs76927497,rs35547591,rs7960743,rs141183042,rs58759531,rs140585239,rs75286057,rs146861677,rs4439575,rs117832809,rs74456029,rs569499,rs3213566
PPIF	CRP	WMH_UKB	0.0354671	0.241625	0.883301	0.107382	0.425177	0.80061	-0.377273	0.705971	23	rs10905898,rs7901047,rs1277733,rs11012009,rs11012732,rs1048244,rs303429,rs36021393,rs11592658,rs9787480,rs75884457,rs4402211,rs4511241,rs3125326,rs12245149,rs10823195,rs141390379,rs59316512,rs7908825,rs10824065,rs3001911,rs377187765,rs34350610
PPIF	CRP	iFA	0.0937332	0.260881	0.719375	0.143288	0.457018	0.75388	-0.243415	0.807684	23	rs10905898,rs7901047,rs1277733,rs11012009,rs11012732,rs1048244,rs303429,rs36021393,rs11592658,rs9787480,rs75884457,rs4402211,rs4511241,rs3125326,rs12245149,rs10823195,rs141390379,rs59316512,rs7908825,rs10824065,rs3001911,rs377187765,rs34350610
PPIF	CRP	MD	-0.0987073	0.23535	0.674919	-0.180118	0.419231	0.667458	0.446248	0.655418	23	rs10905898,rs7901047,rs1277733,rs11012009,rs11012732,rs1048244,rs303429,rs36021393,rs11592658,rs9787480,rs75884457,rs4402211,rs4511241,rs3125326,rs12245149,rs10823195,rs141390379,rs59316512,rs7908825,rs10824065,rs3001911,rs377187765,rs34350610
IL1R1	CRP	WMH_UKB	-0.196691	0.299981	0.512031	-0.353705	0.640499	0.580789	0.460783	0.644954	4	rs4851487,rs2041748,rs3917335,rs13033782
IL1R1	CRP	iFA	-0.374051	0.303478	0.217746	-0.827451	0.641006	0.196751	1.32393	0.185526	4	rs4851487,rs2041748,rs3917335,rs13033782
IL1R1	CRP	MD	-0.071374	0.303371	0.813999	-0.157718	0.648701	0.807906	0.252441	0.8007	4	rs4851487,rs2041748,rs3917335,rs13033782
JAK1	CRP	WMH_UKB	0.117853	0.102399	0.249766	0.209248	0.157003	0.18261	-1.55847	0.119122	14	rs567910619,rs12137795,rs184198715,rs113132361,rs150852956,rs12735818,rs112495750,rs75813998,rs7541088,rs11208643,rs9436299,rs17412347,rs143288541,rs75083258
JAK1	CRP	iFA	0.00304484	0.101916	0.976166	-0.0111913	0.158311	0.943643	0.267374	0.789181	14	rs567910619,rs12137795,rs184198715,rs113132361,rs150852956,rs12735818,rs112495750,rs75813998,rs7541088,rs11208643,rs9436299,rs17412347,rs143288541,rs75083258
JAK1	CRP	MD	0.0957346	0.10188	0.347382	0.142924	0.15727	0.363464	-0.861166	0.389147	14	rs567910619,rs12137795,rs184198715,rs113132361,rs150852956,rs12735818,rs112495750,rs75813998,rs7541088,rs11208643,rs9436299,rs17412347,rs143288541,rs75083258

### Sheet: S7. Cis Colocalization
Protein	Type	Dataset A	Dataset B	nsnps	PP.H0	PP.H1	PP.H2	PP.H3	PP.H4	CHROM	LowB	UpB
ACE	BP	DBP	iFA	1509	3.03e-17	0.881236	3.75e-18	0.109093	0.00967184	17	13477061	113498373
ACE	BP	DBP	LS	1444	3.23e-17	0.93987	1.38e-18	0.0402516	0.0198784	17	13477061	113498373
ACE	BP	DBP	MD	1509	3.26e-17	0.949471	1.49e-18	0.0435176	0.00701141	17	13477061	113498373
ACE	BP	DBP	WMH_M	1257	3.31205e-17	0.964824	9.67717e-19	0.0281833	0.00699266	17	13477061	113498373
ACE	BP	DBP	WMH_UKB	1509	3.16e-17	0.920629	2.52e-18	0.0734749	0.00589635	17	13477061	113498373
ACE	BP	pQTL	iFA	2053	5.29e-296	0.864271	7.93e-297	0.129491	0.00623794	17	13477061	113498373
ACE	BP	pQTL	LS	1339	5.81e-296	0.948762	2.42e-297	0.0395157	0.0117224	17	13477061	113498373
ACE	BP	pQTL	MD	2052	5.6e-296	0.9156	4.8e-297	0.0784297	0.00597035	17	13477061	113498373
ACE	BP	pQTL	VaD_Meta	1408	5.35e-296	0.874118	4.47e-297	0.0730364	0.0528455	17	13477061	113498373
ACE	BP	pQTL	WMH_M	1155	5.63e-296	0.91837	1.54e-297	0.0251201	0.05651	17	13477061	113498373
ACE	BP	pQTL	WMH_UKB	2052	5.46e-296	0.892212	6.25e-297	0.102147	0.00564185	17	13477061	113498373
ACE	BP	SBP	LS	1436	2.16e-14	0.940798	9.17e-16	0.0399347	0.0192676	17	13477061	113498373
ACE	BP	SBP	MD	1494	2.18283e-14	0.951267	9.65879e-16	0.0420859	0.00664704	17	13477061	113498373
ACE	BP	SBP	VaD_Meta	131617	2.4023e-49	0.432064	2.61343e-49	0.470035	0.0979005	17	13477061	113498373
ACE	BP	SBP	WMH_M	1257	2.22e-14	0.966422	6.48e-16	0.0282317	0.00534666	17	13477061	113498373
ACE	BP	SBP	WMH_UKB	1494	2.11623e-14	0.922242	1.65521e-15	0.0721277	0.00563038	17	13477061	113498373
ADRA1A	BP	DBP	iFA	4323	0.000201127	0.735745	6.9623e-05	0.254679	0.00930535	8	-23251850	76867379
ADRA1A	BP	DBP	LS	4196	0.000206469	0.755206	5.99293e-05	0.219179	0.0253484	8	-23251850	76867379
ADRA1A	BP	DBP	MD	4323	0.00021059	0.770361	5.99997e-05	0.219475	0.0098929	8	-23251850	76867379
ADRA1A	BP	DBP	WMH_M	3925	0.000250804	0.917392	2.00258e-05	0.0732413	0.00909559	8	-23251850	76867379
ADRA1A	BP	DBP	WMH_UKB	4323	0.000214415	0.784351	2.74908e-05	0.100449	0.114958	8	-23251850	76867379
ADRA1A	BP	SBP	iFA	4310	0.054701	0.682119	0.0189099	0.235797	0.00847302	8	-23251850	76867379
ADRA1A	BP	SBP	LS	4189	0.0556349	0.693059	0.0161223	0.200806	0.0343778	8	-23251850	76867379
ADRA1A	BP	SBP	MD	4310	0.0572752	0.71422	0.0162943	0.20318	0.00903126	8	-23251850	76867379
ADRA1A	BP	SBP	VaD_Meta	206345	1.90415e-27	0.499512	1.13392e-27	0.297459	0.203029	8	-23251850	76867379
ADRA1A	BP	SBP	WMH_M	3925	0.0682796	0.847823	0.00545188	0.0676849	0.0107603	8	-23251850	76867379
ADRA1A	BP	SBP	WMH_UKB	4310	0.0642739	0.801493	0.00821868	0.102463	0.0235513	8	-23251850	76867379
ADRA1D	BP	DBP	iFA	3523	3.39548e-07	0.906026	3.26087e-08	0.0870039	0.00696962	20	-45779370	54249287
ADRA1D	BP	DBP	LS	3381	3.28031e-07	0.875356	4.09042e-08	0.109138	0.0155061	20	-45779370	54249287
ADRA1D	BP	DBP	MD	3523	3.46777e-07	0.925316	2.55748e-08	0.0682357	0.00644797	20	-45779370	54249287
ADRA1D	BP	DBP	WMH_M	2944	3.45249e-07	0.921252	2.73963e-08	0.0730977	0.00565024	20	-45779370	54249287
ADRA1D	BP	DBP	WMH_UKB	3523	3.51877e-07	0.938924	2.0019e-08	0.0534097	0.0076659	20	-45779370	54249287
ADRA1D	BP	SBP	iFA	3510	5.98428e-07	0.907099	5.72711e-08	0.0868057	0.00609459	20	-45779370	54249287
ADRA1D	BP	SBP	LS	3374	5.76255e-07	0.873605	7.17093e-08	0.108694	0.0177003	20	-45779370	54249287
ADRA1D	BP	SBP	MD	3510	6.10856e-07	0.925938	4.4795e-08	0.0678943	0.00616705	20	-45779370	54249287
ADRA1D	BP	SBP	VaD_Meta	119510	3.22669e-38	0.552256	1.9766e-38	0.338299	0.109445	20	-45779370	54249287
ADRA1D	BP	SBP	WMH_M	2941	6.06416e-07	0.919511	4.81053e-08	0.0729347	0.00755391	20	-45779370	54249287
ADRA1D	BP	SBP	WMH_UKB	3510	6.18995e-07	0.938275	3.50494e-08	0.0531194	0.00860471	20	-45779370	54249287
ADRA2A	BP	DBP	iFA	2883	0.201415	0.727563	0.0135685	0.0490043	0.0084486	10	61077029	161080907
ADRA2A	BP	DBP	LS	2787	0.178272	0.639958	0.0345869	0.124136	0.0230469	10	61077029	161080907
ADRA2A	BP	DBP	MD	2883	0.2026	0.731844	0.0129121	0.0466359	0.00600803	10	61077029	161080907
ADRA2A	BP	DBP	WMH_M	2542	0.222424	0.726805	0.0107085	0.0349865	0.00507543	10	61077029	161080907
ADRA2A	BP	DBP	WMH_UKB	2883	0.203075	0.733558	0.0123497	0.044604	0.00641396	10	61077029	161080907
ADRA2A	BP	SBP	iFA	2855	0.648779	0.286223	0.0427266	0.0188463	0.00342542	10	61077029	161080907
ADRA2A	BP	SBP	LS	2773	0.554149	0.242653	0.106944	0.0467794	0.0494744	10	61077029	161080907
ADRA2A	BP	SBP	MD	2855	0.651239	0.287308	0.040662	0.017936	0.00285572	10	61077029	161080907
ADRA2A	BP	SBP	VaD_Meta	181146	7.71167e-82	0.489361	6.12659e-82	0.388775	0.121864	10	61077029	161080907
ADRA2A	BP	SBP	WMH_M	2542	0.663324	0.288274	0.0319353	0.0138762	0.00259021	10	61077029	161080907
ADRA2A	BP	SBP	WMH_UKB	2855	0.652888	0.288035	0.038939	0.0171758	0.00296223	10	61077029	161080907
ADRB1	BP	DBP	iFA	2605	5.81997e-52	0.885349	7.16764e-53	0.10903	0.00562058	10	64043866	164046904
ADRB1	BP	DBP	LS	2481	1.32028e-52	0.200845	5.20251e-52	0.791414	0.00774183	10	64043866	164046904
ADRB1	BP	DBP	MD	2605	2.38285e-52	0.362485	4.14786e-52	0.630977	0.0065373	10	64043866	164046904
ADRB1	BP	DBP	WMH_M	2232	6.18398e-52	0.94079	3.07868e-53	0.0468246	0.0123853	10	64043866	164046904
ADRB1	BP	DBP	WMH_UKB	2605	5.29642e-52	0.805706	1.20003e-52	0.182539	0.0117544	10	64043866	164046904
ADRB1	BP	SBP	iFA	2565	2.46751e-34	0.886817	2.99217e-35	0.107532	0.00565039	10	64043866	164046904
ADRB1	BP	SBP	LS	2458	5.59096e-35	0.20094	2.20236e-34	0.791526	0.00753391	10	64043866	164046904
ADRB1	BP	SBP	MD	2565	1.00888e-34	0.362588	1.75487e-34	0.63069	0.00672233	10	64043866	164046904
ADRB1	BP	SBP	VaD_Meta	173959	7.37807e-82	0.487532	5.9181e-82	0.391059	0.121409	10	64043866	164046904
ADRB1	BP	SBP	WMH_M	2232	2.61718e-34	0.940757	1.30296e-35	0.046823	0.0124201	10	64043866	164046904
ADRB1	BP	SBP	WMH_UKB	2565	2.24328e-34	0.806231	5.05527e-35	0.181673	0.0120965	10	64043866	164046904
AGTR1	BP	DBP	iFA	2855	0.588257	0.339209	0.0438006	0.0252535	0.00347958	3	98697903	198743003
AGTR1	BP	DBP	LS	2759	0.452395	0.259638	0.169573	0.0972997	0.0210943	3	98697903	198743003
AGTR1	BP	DBP	MD	2855	0.571238	0.329396	0.0605217	0.034895	0.00394992	3	98697903	198743003
AGTR1	BP	DBP	WMH_M	2438	0.627864	0.342792	0.0177697	0.00969973	0.0018747	3	98697903	198743003
AGTR1	BP	DBP	WMH_UKB	2855	0.589073	0.33968	0.0428623	0.0247122	0.00367283	3	98697903	198743003
AGTR1	BP	SBP	iFA	2821	0.0365477	0.892475	0.00254096	0.0620424	0.00639349	3	98697903	198743003
AGTR1	BP	SBP	LS	2740	0.0274404	0.669967	0.0102622	0.250514	0.0418168	3	98697903	198743003
AGTR1	BP	SBP	MD	2821	0.035422	0.864986	0.00359363	0.0877463	0.00825199	3	98697903	198743003
AGTR1	BP	SBP	VaD_Meta	237721	2.05828e-34	0.551383	1.42286e-34	0.381164	0.0674528	3	98697903	198743003
AGTR1	BP	SBP	WMH_M	2438	0.0396031	0.928647	0.00112084	0.026278	0.00435142	3	98697903	198743003
AGTR1	BP	SBP	WMH_UKB	2821	0.0365131	0.891631	0.00261676	0.0638946	0.00534438	3	98697903	198743003
CACNA1C	BP	DBP	iFA	4448	1.47275e-06	0.843034	2.63378e-07	0.150757	0.00620782	12	-48029220	52697950
CACNA1C	BP	DBP	LS	4196	3.49793e-07	0.200243	1.39055e-06	0.796032	0.00372385	12	-48029220	52697950
CACNA1C	BP	DBP	MD	4448	1.41473e-06	0.80982	3.23968e-07	0.185441	0.0047373	12	-48029220	52697950
CACNA1C	BP	DBP	WMH_M	3635	1.61838e-06	0.926505	1.11847e-07	0.0640218	0.00947096	12	-48029220	52697950
CACNA1C	BP	DBP	WMH_UKB	4448	1.55217e-06	0.888491	1.79973e-07	0.103011	0.00849606	12	-48029220	52697950
CACNA1C	BP	SBP	iFA	4409	0.000144055	0.844004	2.55099e-05	0.149454	0.0063728	12	-48029220	52697950
CACNA1C	BP	SBP	LS	4178	3.42985e-05	0.200315	0.000136303	0.796056	0.00345846	12	-48029220	52697950
CACNA1C	BP	SBP	MD	4409	0.000138102	0.809125	3.14657e-05	0.184348	0.00635685	12	-48029220	52697950
CACNA1C	BP	SBP	VaD_Meta	124883	4.85281e-28	0.262663	2.29013e-28	0.123951	0.613387	12	-48029220	52697950
CACNA1C	BP	SBP	WMH_M	3635	0.000158869	0.928849	1.09795e-05	0.0641865	0.00679417	12	-48029220	52697950
CACNA1C	BP	SBP	WMH_UKB	4409	0.000152213	0.891804	1.74795e-05	0.102405	0.00562082	12	-48029220	52697950
KCNJ1	BP	DBP	iFA	2635	0.00729467	0.834172	0.00127909	0.146258	0.0109956	11	78838020	178867296
KCNJ1	BP	DBP	LS	2431	0.00778812	0.890469	0.000644847	0.0737024	0.0273953	11	78838020	178867296
KCNJ1	BP	DBP	MD	2635	0.00773286	0.884282	0.000858635	0.0981791	0.00894785	11	78838020	178867296
KCNJ1	BP	DBP	WMH_M	2094	0.0930379	0.846992	0.00462316	0.0420747	0.0132727	11	78838020	178867296
KCNJ1	BP	DBP	WMH_UKB	2635	0.0068181	0.779676	0.00178181	0.203748	0.00797602	11	78838020	178867296
KCNJ1	BP	SBP	iFA	2596	0.471421	0.373515	0.0819755	0.0649424	0.00814618	11	78838020	178867296
KCNJ1	BP	SBP	LS	2414	0.514643	0.402696	0.0421532	0.0329764	0.00753176	11	78838020	178867296
KCNJ1	BP	SBP	MD	2596	0.500781	0.396778	0.0546868	0.0433248	0.00442977	11	78838020	178867296
KCNJ1	BP	SBP	VaD_Meta	144751	5.43344e-75	0.530391	4.20862e-75	0.410829	0.0587803	11	78838020	178867296
KCNJ1	BP	SBP	WMH_M	2094	0.539997	0.407507	0.0268331	0.0202441	0.00541845	11	78838020	178867296
KCNJ1	BP	SBP	WMH_UKB	2596	0.444064	0.351839	0.110794	0.0877788	0.00552355	11	78838020	178867296
KCNMA1	BP	DBP	iFA	4323	0.400201	0.527723	0.0278026	0.0366541	0.00761879	10	26869602	127637808
KCNMA1	BP	DBP	LS	4155	0.297505	0.387624	0.131695	0.171575	0.0116002	10	26869602	127637808
KCNMA1	BP	DBP	MD	4323	0.393448	0.518819	0.0342629	0.0451723	0.00829788	10	26869602	127637808
KCNMA1	BP	DBP	WMH_M	3750	0.39946	0.519693	0.0312528	0.0406506	0.00894427	10	26869602	127637808
KCNMA1	BP	DBP	WMH_UKB	4323	0.39324	0.518544	0.0348239	0.0459128	0.00747862	10	26869602	127637808
KCNMA1	BP	SBP	iFA	4268	0.78432	0.149691	0.0533552	0.0101806	0.00245355	10	26869602	127637808
KCNMA1	BP	SBP	LS	4125	0.581313	0.109536	0.256169	0.0482648	0.00471819	10	26869602	127637808
KCNMA1	BP	SBP	MD	4268	0.77199	0.147337	0.0654934	0.012497	0.00268268	10	26869602	127637808
KCNMA1	BP	SBP	VaD_Meta	231754	9.9397e-82	0.492991	7.74707e-82	0.38424	0.122768	10	26869602	127637808
KCNMA1	BP	SBP	WMH_M	3750	0.784652	0.140252	0.0613893	0.0109702	0.00273672	10	26869602	127637808
KCNMA1	BP	SBP	WMH_UKB	4268	0.771151	0.147177	0.0666147	0.0127114	0.00234532	10	26869602	127637808
NR3C2	BP	DBP	iFA	3040	0.00132784	0.892255	0.000141583	0.0951266	0.0111487	4	98078764	198445508
NR3C2	BP	DBP	LS	2846	0.00127733	0.858328	0.000193535	0.13004	0.010161	4	98078764	198445508
NR3C2	BP	DBP	MD	3040	0.00123765	0.831649	0.000189644	0.127393	0.0395305	4	98078764	198445508
NR3C2	BP	DBP	WMH_M	2512	0.00127969	0.859834	0.000195786	0.131543	0.00714682	4	98078764	198445508
NR3C2	BP	DBP	WMH_UKB	3040	0.000486658	0.327014	0.000948169	0.637096	0.0344551	4	98078764	198445508
NR3C2	BP	pQTL	iFA	3767	0.745425	0.11491	0.116735	0.0179903	0.00493853	4	98078764	198445508
NR3C2	BP	pQTL	LS	2771	0.795608	0.0704398	0.119931	0.0106148	0.00340577	4	98078764	198445508
NR3C2	BP	pQTL	MD	3767	0.720358	0.111046	0.141219	0.0217639	0.00561248	4	98078764	198445508
NR3C2	BP	pQTL	VaD_Meta	3050	0.7478	0.0828608	0.133974	0.0148246	0.0205407	4	98078764	198445508
NR3C2	BP	pQTL	WMH_M	2442	0.813332	0.0559069	0.120415	0.00827504	0.00207114	4	98078764	198445508
NR3C2	BP	pQTL	WMH_UKB	3769	0.28504	0.0442811	0.573192	0.0890373	0.0084499	4	98078764	198445508
NR3C2	BP	SBP	iFA	3005	0.506164	0.393417	0.0530212	0.0412047	0.00619234	4	98078764	198445508
NR3C2	BP	SBP	LS	2824	0.496326	0.38393	0.0643639	0.0497827	0.00559744	4	98078764	198445508
NR3C2	BP	SBP	MD	3005	0.479144	0.372415	0.0727284	0.0565091	0.0192037	4	98078764	198445508
NR3C2	BP	SBP	VaD_Meta	231001	4.10081e-45	0.51412	2.61683e-45	0.328073	0.157807	4	98078764	198445508
NR3C2	BP	SBP	WMH_M	2512	0.630424	0.234455	0.0964516	0.0358676	0.00280214	4	98078764	198445508
NR3C2	BP	SBP	WMH_UKB	3005	0.186997	0.145344	0.363083	0.282184	0.0223915	4	98078764	198445508
REN	BP	DBP	iFA	2526	1.31e-10	0.680582	1.97e-11	0.102343	0.217075	1	154154819	254166337
REN	BP	DBP	LS	2411	1.66261e-10	0.864144	2.39608e-11	0.124525	0.011331	1	154154819	254166337
REN	BP	DBP	MD	2526	1.59e-10	0.826986	1.25e-11	0.0646107	0.108403	1	154154819	254166337
REN	BP	DBP	WMH_M	2100	1.9e-10	0.973172	4.32e-12	0.0220946	0.00473328	1	154154819	254166337
REN	BP	DBP	WMH_UKB	2526	1.78088e-10	0.925593	1.32285e-11	0.0687477	0.00565904	1	154154819	254166337
REN	BP	pQTL	iFA	3122	3.26e-89	0.801866	6.21e-90	0.152632	0.0455018	1	154154819	254166337
REN	BP	pQTL	LS	2341	6.78e-28	0.846916	9.64e-29	0.120351	0.0327329	1	154154819	254166337
REN	BP	pQTL	MD	3123	3.44e-89	0.847333	5.16e-90	0.126866	0.025801	1	154154819	254166337
REN	BP	pQTL	VaD_Meta	2646	6.73e-28	0.84029	7.25e-29	0.0905418	0.0691685	1	154154819	254166337
REN	BP	pQTL	WMH_M	2044	1.95e-06	0.97409	4.17e-08	0.0208046	0.00510349	1	154154819	254166337
REN	BP	pQTL	WMH_UKB	3122	3.12e-89	0.766498	3.85e-90	0.0944732	0.139029	1	154154819	254166337
REN	BP	SBP	iFA	2495	0.01556	0.827466	0.00233477	0.12413	0.0305093	1	154154819	254166337
REN	BP	SBP	LS	2394	0.0157609	0.837968	0.00219824	0.116848	0.0272249	1	154154819	254166337
REN	BP	SBP	MD	2495	0.0168024	0.893533	0.00129917	0.0690693	0.0192967	1	154154819	254166337
REN	BP	SBP	VaD_Meta	226916	5.45006e-26	0.574649	3.05334e-26	0.321941	0.10341	1	154154819	254166337
REN	BP	SBP	WMH_M	2100	0.0178474	0.948941	0.000405289	0.0215378	0.0112686	1	154154819	254166337
REN	BP	SBP	WMH_UKB	2495	0.0164665	0.875674	0.00120757	0.0641751	0.0424769	1	154154819	254166337
SLC12A1	BP	DBP	iFA	1683	0.0105822	0.895611	0.000587057	0.0496413	0.0435788	15	-1793698	98304078
SLC12A1	BP	DBP	LS	1589	0.0108306	0.916706	0.000715283	0.0605303	0.0112181	15	-1793698	98304078
SLC12A1	BP	DBP	MD	1683	0.00979008	0.828572	0.000845252	0.0714476	0.0893452	15	-1793698	98304078
SLC12A1	BP	DBP	WMH_M	1456	0.00710787	0.601574	0.00329819	0.279033	0.108987	15	-1793698	98304078
SLC12A1	BP	DBP	WMH_UKB	1683	0.00866074	0.732992	0.00115575	0.0976561	0.159535	15	-1793698	98304078
SLC12A1	BP	SBP	iFA	1680	3.55704e-10	0.934858	1.9714e-11	0.0517989	0.0133427	15	-1793698	98304078
SLC12A1	BP	SBP	LS	1589	3.50917e-10	0.922414	2.31754e-11	0.0609019	0.0166844	15	-1793698	98304078
SLC12A1	BP	SBP	MD	1680	3.45918e-10	0.909141	2.98478e-11	0.0784333	0.0124253	15	-1793698	98304078
SLC12A1	BP	SBP	VaD_Meta	172038	8.61411e-76	0.36412	6.00104e-76	0.253663	0.382216	15	-1793698	98304078
SLC12A1	BP	SBP	WMH_M	1456	2.65979e-10	0.679165	1.23419e-10	0.31514	0.00569557	15	-1793698	98304078
SLC12A1	BP	SBP	WMH_UKB	1680	3.33023e-10	0.875248	4.44229e-11	0.116744	0.00800754	15	-1793698	98304078
SLC12A3	BP	DBP	iFA	3236	0.00556356	0.869105	0.000763689	0.119294	0.00527384	16	6865207	106915850
SLC12A3	BP	DBP	LS	3099	0.00527842	0.824564	0.000923576	0.144251	0.0249838	16	6865207	106915850
SLC12A3	BP	DBP	MD	3236	0.00584255	0.912687	0.000478565	0.0747523	0.00623973	16	6865207	106915850
SLC12A3	BP	DBP	WMH_M	2655	0.0056073	0.875785	0.00071964	0.112393	0.00549564	16	6865207	106915850
SLC12A3	BP	DBP	WMH_UKB	3236	0.00540724	0.844685	0.000822579	0.128478	0.0206073	16	6865207	106915850
SLC12A3	BP	SBP	iFA	3228	0.0454446	0.830064	0.00617976	0.11287	0.00544079	16	6865207	106915850
SLC12A3	BP	SBP	LS	3094	0.0431559	0.788193	0.00750931	0.137125	0.0240172	16	6865207	106915850
SLC12A3	BP	SBP	MD	3228	0.0477073	0.871393	0.00387226	0.0707221	0.00630577	16	6865207	106915850
SLC12A3	BP	SBP	VaD_Meta	178512	2.01038e-25	0.506887	1.62554e-25	0.409856	0.0832572	16	6865207	106915850
SLC12A3	BP	SBP	WMH_M	2656	0.045888	0.83545	0.00589009	0.107231	0.00554034	16	6865207	106915850
SLC12A3	BP	SBP	WMH_UKB	3228	0.0440825	0.805184	0.00668505	0.122083	0.021965	16	6865207	106915850
ACAT1	Inflam	CRP	iFA	3200	0.452717	0.359203	0.0983513	0.0780242	0.0117045	11	58116705	158147603
ACAT1	Inflam	CRP	LS	2273	0.561985	0.36472	0.0412794	0.0267845	0.00523117	11	58116705	158147603
ACAT1	Inflam	CRP	MD	3200	0.476474	0.378053	0.0781771	0.0620235	0.00527256	11	58116705	158147603
ACAT1	Inflam	CRP	WMH_M	2062	0.541355	0.387693	0.0396105	0.0283643	0.00297735	11	58116705	158147603
ACAT1	Inflam	CRP	WMH_M	2062	0.541355	0.387693	0.0396105	0.0283643	0.00297735	11	58116705	158147603
ACAT1	Inflam	CRP	WMH_UKB	3200	0.520233	0.412774	0.0355404	0.0281959	0.00325695	11	58116705	158147603
ACAT1	Inflam	CRP	WMH_UKB	3200	0.520233	0.412774	0.0355404	0.0281959	0.00325695	11	58116705	158147603
ACAT1	Inflam	pQTL	iFA	2853	8e-24	0.819641	1.69e-24	0.172573	0.00778519	11	58116705	158147603
ACAT1	Inflam	pQTL	LS	2141	8.99e-24	0.920661	6.27e-25	0.0642238	0.0151155	11	58116705	158147603
ACAT1	Inflam	pQTL	MD	2852	8.35e-24	0.854844	1.35e-24	0.138319	0.00683609	11	58116705	158147603
ACAT1	Inflam	pQTL	WMH_M	1903	9.06e-24	0.927969	6.27e-25	0.0642133	0.00781737	11	58116705	158147603
ACAT1	Inflam	pQTL	WMH_UKB	2851	8.81e-24	0.902026	6.16e-25	0.063096	0.0348779	11	58116705	158147603
ALOX5	Inflam	CRP	iFA	3329	0.875438	0.0546871	0.0644983	0.00402775	0.00134884	10	-4625784	95446117
ALOX5	Inflam	CRP	LS	2243	0.879405	0.0331516	0.0832309	0.00313654	0.0010757	10	-4625784	95446117
ALOX5	Inflam	CRP	MD	3329	0.870737	0.0543934	0.0693097	0.00432842	0.00123163	10	-4625784	95446117
ALOX5	Inflam	CRP	WMH_M	2149	0.888119	0.0328802	0.0755046	0.00279465	0.000702023	10	-4625784	95446117
ALOX5	Inflam	CRP	WMH_UKB	3328	0.679885	0.0424538	0.259622	0.0162097	0.00182884	10	-4625784	95446117
ATIC	Inflam	CRP	iFA	3606	0.873043	0.0261203	0.0966416	0.00289009	0.00130528	2	165312059	265368592
ATIC	Inflam	CRP	LS	2670	0.860234	0.0121894	0.125016	0.00177067	0.000789906	2	165312059	265368592
ATIC	Inflam	CRP	MD	3606	0.702912	0.0210302	0.266038	0.00795745	0.00206224	2	165312059	265368592
ATIC	Inflam	CRP	WMH_M	2277	0.955935	0.00960244	0.0339317	0.000340657	0.000189975	2	165312059	265368592
ATIC	Inflam	CRP	WMH_UKB	3607	0.858809	0.0257986	0.110195	0.00330837	0.00188836	2	165312059	265368592
CAMLG	Inflam	CRP	iFA	2436	0.578808	0.339945	0.0473154	0.0277831	0.00614869	5	84738548	184752157
CAMLG	Inflam	CRP	LS	1571	0.593737	0.331234	0.0451114	0.025162	0.00475567	5	84738548	184752157
CAMLG	Inflam	CRP	MD	2436	0.514012	0.301889	0.0733505	0.0430124	0.0677353	5	84738548	184752157
CAMLG	Inflam	CRP	WMH_M	1250	0.623607	0.346146	0.0177799	0.00986647	0.0026006	5	84738548	184752157
CAMLG	Inflam	CRP	WMH_UKB	2436	0.542734	0.318758	0.0832688	0.048899	0.00633965	5	84738548	184752157
CD86	Inflam	CRP	iFA	3653	0.562791	0.35042	0.050305	0.0313171	0.00516734	3	72055362	172121136
CD86	Inflam	CRP	LS	2789	0.553097	0.312183	0.0825962	0.0466141	0.00550996	3	72055362	172121136
CD86	Inflam	CRP	MD	3654	0.563966	0.351172	0.0491274	0.0305856	0.00514913	3	72055362	172121136
CD86	Inflam	CRP	WMH_M	2628	0.618915	0.347449	0.0200036	0.0112273	0.00240515	3	72055362	172121136
CD86	Inflam	CRP	WMH_UKB	3655	0.550112	0.342562	0.0634213	0.0394889	0.00441512	3	72055362	172121136
CD86	Inflam	pQTL	iFA	3199	1.92e-07	0.915494	1.65e-08	0.0783519	0.00615395	3	72055362	172121136
CD86	Inflam	pQTL	LS	2651	1.81e-07	0.863035	2.57e-08	0.122454	0.0145107	3	72055362	172121136
CD86	Inflam	pQTL	MD	3199	1.92e-07	0.914306	1.6e-08	0.0761278	0.00956649	3	72055362	172121136
CD86	Inflam	pQTL	WMH_M	2467	2.03e-07	0.964577	6.12e-09	0.029138	0.00628444	3	72055362	172121136
CD86	Inflam	pQTL	WMH_UKB	3200	1.88e-07	0.895138	2.07e-08	0.0985978	0.0062639	3	72055362	172121136
DHFR	Inflam	CRP	iFA	4138	0.725483	0.172483	0.0803109	0.0190912	0.00263118	5	30626226	130654983
DHFR	Inflam	CRP	LS	2951	0.374768	0.0770672	0.451797	0.0929038	0.00346362	5	30626226	130654983
DHFR	Inflam	CRP	MD	4138	0.734624	0.174656	0.0715454	0.0170077	0.00216658	5	30626226	130654983
DHFR	Inflam	CRP	WMH_M	2941	0.800129	0.156858	0.0349948	0.00685927	0.00115845	5	30626226	130654983
DHFR	Inflam	CRP	WMH_UKB	4138	0.722767	0.171825	0.0819601	0.0194805	0.00396731	5	30626226	130654983
DHFR	Inflam	pQTL	iFA	3618	0.832424	0.0689936	0.0879592	0.00728697	0.00333633	5	30626226	130654983
DHFR	Inflam	pQTL	LS	2799	0.396887	0.0172065	0.467803	0.0201831	0.0979198	5	30626226	130654983
DHFR	Inflam	pQTL	MD	3618	0.844945	0.0700895	0.0756162	0.0062694	0.00308024	5	30626226	130654983
DHFR	Inflam	pQTL	WMH_M	2738	0.925628	0.034649	0.0377544	0.0014127	0.000555561	5	30626226	130654983
DHFR	Inflam	pQTL	WMH_UKB	3615	0.830601	0.0687281	0.0899653	0.00744092	0.00326513	5	30626226	130654983
DHODH	Inflam	CRP	iFA	3003	0.655293	0.275631	0.046019	0.0193529	0.00370407	16	22008744	122027659
DHODH	Inflam	CRP	LS	2240	0.660769	0.24446	0.065331	0.0241648	0.00527527	16	22008744	122027659
DHODH	Inflam	CRP	MD	3005	0.645378	0.271499	0.0553636	0.0232861	0.00447272	16	22008744	122027659
DHODH	Inflam	CRP	WMH_M	2105	0.713838	0.247492	0.0263176	0.00912124	0.00323189	16	22008744	122027659
DHODH	Inflam	CRP	WMH_UKB	3002	0.603208	0.253696	0.0967788	0.0406973	0.00562007	16	22008744	122027659
IKBKB	Inflam	CRP	iFA	2926	0.500215	0.373253	0.0697781	0.0520627	0.00469124	8	-7728698	92332460
IKBKB	Inflam	CRP	LS	1963	0.547096	0.372739	0.0436656	0.0297428	0.00675665	8	-7728698	92332460
IKBKB	Inflam	CRP	MD	2927	0.508157	0.379203	0.062156	0.0463788	0.00410522	8	-7728698	92332460
IKBKB	Inflam	CRP	WMH_M	1721	0.565744	0.385432	0.0273387	0.0186225	0.002863	8	-7728698	92332460
IKBKB	Inflam	CRP	WMH_UKB	2927	0.482236	0.359861	0.0857431	0.0639762	0.00818358	8	-7728698	92332460
IL1R1	Inflam	CRP	iFA	3974	8.11e-16	0.884852	9.67e-17	0.105487	0.00966084	2	52070390	152179874
IL1R1	Inflam	CRP	LS	2969	7.96619e-16	0.853132	9.86322e-17	0.105588	0.0412797	2	52070390	152179874
IL1R1	Inflam	CRP	MD	3974	8.05e-16	0.878116	1.07e-16	0.116149	0.00573506	2	52070390	152179874
IL1R1	Inflam	CRP	WMH_M	2840	8.29e-16	0.90348	5.67e-17	0.06174	0.0347805	2	52070390	152179874
IL1R1	Inflam	CRP	WMH_UKB	3978	3.69871e-16	0.403352	5.4413e-16	0.593381	0.00326668	2	52070390	152179874
IL1R1	Inflam	pQTL	iFA	3575	1.19e-91	0.892108	1.37e-92	0.102096	0.0057965	2	52070390	152179874
IL1R1	Inflam	pQTL	LS	2822	1.11e-91	0.826426	1.32e-92	0.0983767	0.0751977	2	52070390	152179874
IL1R1	Inflam	pQTL	MD	3576	1.18e-91	0.881591	1.48e-92	0.11086	0.00754948	2	52070390	152179874
IL1R1	Inflam	pQTL	WMH_M	2685	1.52e-91	0.934088	9.93e-93	0.0610505	0.00486105	2	52070390	152179874
IL1R1	Inflam	pQTL	WMH_UKB	3578	5.4e-92	0.403398	7.95e-92	0.594034	0.00256711	2	52070390	152179874
IL6R	Inflam	CRP	iFA	2693	0	0.624783	0	0.370505	0.00471206	1	104405343	204469450
IL6R	Inflam	CRP	LS	1969	1.65369e-229	0.853506	1.43413e-230	0.0739462	0.0725481	1	104405343	204469450
IL6R	Inflam	CRP	MD	2693	0	0.682407	0	0.312403	0.00518969	1	104405343	204469450
IL6R	Inflam	CRP	WMH_M	1713	1.88e-229	0.968274	5.24e-231	0.027026	0.0047003	1	104405343	204469450
IL6R	Inflam	CRP	WMH_UKB	2693	0	0.85874	0	0.130165	0.0110947	1	104405343	204469450
IL6R	Inflam	pQTL	iFA	2241	7.56e-300	0.655212	3.84e-300	0.33304	0.0117475	1	104405343	204469450
IL6R	Inflam	pQTL	LS	1711	1.03e-299	0.891809	7.92e-301	0.0686283	0.0395623	1	104405343	204469450
IL6R	Inflam	pQTL	MD	2242	8.07e-300	0.699449	3.18e-300	0.275301	0.0252503	1	104405343	204469450
IL6R	Inflam	pQTL	WMH_M	1434	1.12e-299	0.968522	2.86e-301	0.0247668	0.0067115	1	104405343	204469450
IL6R	Inflam	pQTL	WMH_UKB	2240	1.03e-299	0.892738	1.14e-300	0.0986124	0.00864968	1	104405343	204469450
JAK1	Inflam	CRP	iFA	3925	1.11482e-280	0.197282	4.52865e-280	0.801403	0.00131432	1	14833229	115067746
JAK1	Inflam	CRP	LS	2718	1.08406e-275	0.863903	1.49396e-276	0.119039	0.0170582	1	14833229	115067746
JAK1	Inflam	CRP	MD	3925	9.2602e-281	0.163872	4.71729e-280	0.834786	0.00134233	1	14833229	115067746
JAK1	Inflam	CRP	WMH_M	2573	5.37482e-280	0.951146	2.41119e-281	0.042663	0.00619129	1	14833229	115067746
JAK1	Inflam	CRP	WMH_UKB	3928	5.04736e-280	0.893199	5.72122e-281	0.101239	0.00556211	1	14833229	115067746
JAK2	Inflam	CRP	iFA	4607	0.442341	0.457601	0.0470553	0.0486743	0.0043276	9	-45015610	55129948
JAK2	Inflam	CRP	LS	3268	0.434135	0.422468	0.0690231	0.0671611	0.00721284	9	-45015610	55129948
JAK2	Inflam	CRP	MD	4606	0.407088	0.421141	0.0820089	0.0848349	0.00492693	9	-45015610	55129948
JAK2	Inflam	CRP	WMH_M	2993	0.414607	0.389277	0.0999273	0.09382	0.00236799	9	-45015610	55129948
JAK2	Inflam	CRP	WMH_UKB	4606	0.431923	0.446788	0.057547	0.0595233	0.00421933	9	-45015610	55129948
JAK2	Inflam	pQTL	iFA	4238	0.722468	0.172226	0.0815604	0.0194385	0.00430786	9	-45015610	55129948
JAK2	Inflam	pQTL	LS	3116	0.732047	0.130792	0.111941	0.0199948	0.00522609	9	-45015610	55129948
JAK2	Inflam	pQTL	MD	4237	0.672627	0.160359	0.128761	0.0306901	0.00756237	9	-45015610	55129948
JAK2	Inflam	pQTL	WMH_M	2817	0.700786	0.116138	0.154962	0.0256787	0.0024353	9	-45015610	55129948
JAK2	Inflam	pQTL	WMH_UKB	4242	0.704407	0.168419	0.0956835	0.0228687	0.00862169	9	-45015610	55129948
JAK3	Inflam	CRP	iFA	4261	0.148739	0.516136	0.0697624	0.242057	0.0233044	19	-32175218	67847982
JAK3	Inflam	CRP	LS	2704	0.223472	0.668002	0.023294	0.0696148	0.0156172	19	-32175218	67847982
JAK3	Inflam	CRP	MD	4261	0.185393	0.643329	0.0368419	0.127837	0.00659884	19	-32175218	67847982
JAK3	Inflam	CRP	WMH_M	2140	0.22158	0.668458	0.0259168	0.0781796	0.00586632	19	-32175218	67847982
JAK3	Inflam	CRP	WMH_UKB	4261	0.186016	0.645489	0.0363433	0.126108	0.00604433	19	-32175218	67847982
MS4A1	Inflam	CRP	iFA	3623	3.20277e-19	0.907204	2.65923e-20	0.075307	0.0174887	11	10455847	110470752
MS4A1	Inflam	CRP	LS	2420	3.19699e-19	0.872455	4.2185e-20	0.11511	0.0124352	11	10455847	110470752
MS4A1	Inflam	CRP	MD	3623	3.09892e-19	0.87779	2.90191e-20	0.0821583	0.040052	11	10455847	110470752
MS4A1	Inflam	CRP	WMH_M	2254	3.53978e-19	0.969771	9.23346e-21	0.0252914	0.00493767	11	10455847	110470752
MS4A1	Inflam	CRP	WMH_UKB	3622	2.83923e-19	0.804231	6.7573e-20	0.1914	0.00436913	11	10455847	110470752
NR3C1	Inflam	CRP	iFA	3619	0.814887	0.0474335	0.128396	0.00747197	0.00181096	5	93277931	193435512
NR3C1	Inflam	CRP	LS	2559	0.364578	0.0113946	0.602505	0.0188281	0.00269351	5	93277931	193435512
NR3C1	Inflam	CRP	MD	3619	0.8339	0.0485402	0.108864	0.00633444	0.00236189	5	93277931	193435512
NR3C1	Inflam	CRP	WMH_M	2385	0.942765	0.0269941	0.0290329	0.000830919	0.000377488	5	93277931	193435512
NR3C1	Inflam	CRP	WMH_UKB	3605	0.844297	0.0485638	0.0994641	0.00571919	0.00195569	5	93277931	193435512
PLA2G1B	Inflam	CRP	iFA	3187	1.73e-248	0.9122	1.45e-249	0.0768147	0.0109853	12	70322115	170327779
PLA2G1B	Inflam	CRP	LS	2205	1.04421e-248	0.551498	6.77973e-249	0.35798	0.090522	12	70322115	170327779
PLA2G1B	Inflam	CRP	MD	3187	1.7e-248	0.899462	1.54e-249	0.0812778	0.0192599	12	70322115	170327779
PLA2G1B	Inflam	CRP	WMH_M	2093	1.49e-248	0.78829	3.8e-249	0.200867	0.010843	12	70322115	170327779
PLA2G1B	Inflam	CRP	WMH_UKB	3187	1.51435e-248	0.799803	3.56633e-249	0.188344	0.011853	12	70322115	170327779
PLA2G1B	Inflam	pQTL	iFA	2725	0.0313927	0.886036	0.0024747	0.0698364	0.0102607	12	70322115	170327779
PLA2G1B	Inflam	pQTL	LS	2065	0.0111761	0.309302	0.00612216	0.168928	0.504472	12	70322115	170327779
PLA2G1B	Inflam	pQTL	MD	2725	0.0311232	0.878429	0.00260157	0.0734129	0.0144328	12	70322115	170327779
PLA2G1B	Inflam	pQTL	WMH_M	1926	0.0279469	0.782439	0.00627466	0.175666	0.0076737	12	70322115	170327779
PLA2G1B	Inflam	pQTL	WMH_UKB	2724	0.0279244	0.788141	0.00598231	0.168836	0.00911544	12	70322115	170327779
PPIA	Inflam	CRP	iFA	3449	0.00121821	0.837719	0.000214112	0.147223	0.013625	7	-5203319	94803117
PPIA	Inflam	CRP	LS	2624	0.00122562	0.783575	0.000316077	0.202064	0.0128192	7	-5203319	94803117
PPIA	Inflam	CRP	MD	3449	0.00133147	0.915604	0.000107685	0.0740423	0.00891499	7	-5203319	94803117
PPIA	Inflam	CRP	WMH_M	2225	0.00140565	0.963373	4.02e-05	0.0275625	0.00761892	7	-5203319	94803117
PPIA	Inflam	CRP	WMH_UKB	3449	0.00116239	0.799339	0.00028001	0.192546	0.00667272	7	-5203319	94803117
PPIA	Inflam	pQTL	iFA	3091	0.136244	0.693892	0.0232989	0.118634	0.0279318	7	-5203319	94803117
PPIA	Inflam	pQTL	LS	2479	0.139198	0.669243	0.0305315	0.146776	0.0142511	7	-5203319	94803117
PPIA	Inflam	pQTL	MD	3091	0.150703	0.767535	0.0120365	0.0612939	0.0084309	7	-5203319	94803117
PPIA	Inflam	pQTL	WMH_M	2079	0.168455	0.798612	0.00452027	0.0214227	0.00698983	7	-5203319	94803117
PPIA	Inflam	pQTL	WMH_UKB	3093	0.129684	0.660493	0.0330015	0.168071	0.00875095	7	-5203319	94803117
PPIF	Inflam	CRP	iFA	169808	7e-08	0.199503	2.36e-07	0.671416	0.129081	10	29347469	129355334
PPIF	Inflam	CRP	LS	119175	1.24584e-07	0.503323	1.00948e-07	0.407832	0.0888447	10	29347469	129355334
PPIF	Inflam	CRP	MD	169822	1.22e-07	0.346602	1.83e-07	0.520801	0.132596	10	29347469	129355334
PPIF	Inflam	CRP	WMH_M	110277	2.2e-09	0.00963406	9.23e-10	0.00403882	0.986327	10	29347469	129355334
PPIF	Inflam	CRP	WMH_UKB	169826	3.56192e-08	0.10149	2.21213e-07	0.630301	0.268209	10	29347469	129355334
PPIF	Inflam	pQTL	iFA	4012	0.0111104	0.82026	0.0020449	0.150955	0.0156291	10	29347469	129355334
PPIF	Inflam	pQTL	LS	2525	0.0117138	0.827616	0.00180394	0.127422	0.0314447	10	29347469	129355334
PPIF	Inflam	pQTL	MD	4012	0.0115045	0.849357	0.00159959	0.118075	0.019464	10	29347469	129355334
PPIF	Inflam	pQTL	WMH_M	1600	0.0139997	0.94613	0.000362675	0.0244954	0.0150118	10	29347469	129355334
PPIF	Inflam	pQTL	WMH_UKB	4010	0.0103835	0.766589	0.00262641	0.193875	0.0265252	10	29347469	129355334
PPP3R2	Inflam	CRP	iFA	4281	4.72e-08	0.912577	4.17e-09	0.0806575	0.00676527	9	51591604	151594969
PPP3R2	Inflam	CRP	LS	3228	4.53234e-08	0.860107	5.29598e-09	0.100463	0.0394301	9	51591604	151594969
PPP3R2	Inflam	CRP	MD	4282	4.7e-08	0.910139	4.3e-09	0.0832198	0.00664161	9	51591604	151594969
PPP3R2	Inflam	CRP	WMH_M	3068	4.88e-08	0.938773	2.89e-09	0.0556167	0.00560978	9	51591604	151594969
PPP3R2	Inflam	CRP	WMH_UKB	4282	4.16407e-08	0.805769	9.71548e-09	0.187993	0.00623786	9	51591604	151594969
PPP3R2	Inflam	pQTL	iFA	3913	0.798521	0.117392	0.0704024	0.0103466	0.00333759	9	51591604	151594969
PPP3R2	Inflam	pQTL	LS	3084	0.816889	0.0806717	0.0905669	0.00894098	0.00293118	9	51591604	151594969
PPP3R2	Inflam	pQTL	MD	3913	0.795353	0.116946	0.0732357	0.0107646	0.00370065	9	51591604	151594969
PPP3R2	Inflam	pQTL	WMH_M	2905	0.865815	0.0798277	0.0483498	0.00445628	0.00155148	9	51591604	151594969
PPP3R2	Inflam	pQTL	WMH_UKB	3914	0.716156	0.105308	0.151469	0.0222681	0.00479922	9	51591604	151594969
PTGS1	Inflam	CRP	iFA	3708	0.748451	0.128706	0.102246	0.0175795	0.00301717	9	72370533	172395703
PTGS1	Inflam	CRP	LS	2660	0.614459	0.0880189	0.258024	0.0369584	0.00253912	9	72370533	172395703
PTGS1	Inflam	CRP	MD	3708	0.764228	0.131419	0.0871591	0.014986	0.0022083	9	72370533	172395703
PTGS1	Inflam	CRP	WMH_M	2477	0.802742	0.114096	0.0715947	0.0101746	0.00139231	9	72370533	172395703
PTGS1	Inflam	CRP	WMH_UKB	3708	0.768489	0.132152	0.0827458	0.0142269	0.00238663	9	72370533	172395703
PTGS2	Inflam	CRP	iFA	3364	0.611035	0.322823	0.0403975	0.0213384	0.00440622	1	136671791	236680423
PTGS2	Inflam	CRP	LS	2479	0.576746	0.279954	0.0899837	0.0436686	0.00964758	1	136671791	236680423
PTGS2	Inflam	CRP	MD	3365	0.611685	0.323238	0.0397057	0.0209776	0.00439407	1	136671791	236680423
PTGS2	Inflam	CRP	WMH_M	2252	0.651784	0.291978	0.0356088	0.0159469	0.00468183	1	136671791	236680423
PTGS2	Inflam	CRP	WMH_UKB	3364	0.57985	0.306401	0.065141	0.0344072	0.0142013	1	136671791	236680423
PTGS2	Inflam	pQTL	iFA	2985	0.878364	0.0583284	0.0576161	0.00382418	0.00186775	1	136671791	236680423
PTGS2	Inflam	pQTL	LS	2356	0.835134	0.0324218	0.124908	0.00484652	0.00268974	1	136671791	236680423
PTGS2	Inflam	pQTL	MD	2987	0.879481	0.0586263	0.056216	0.00374543	0.00193113	1	136671791	236680423
PTGS2	Inflam	pQTL	WMH_M	2095	0.922692	0.0287029	0.046625	0.00144987	0.000530668	1	136671791	236680423
PTGS2	Inflam	pQTL	WMH_UKB	2986	0.850397	0.0565834	0.0847887	0.00563904	0.00259144	1	136671791	236680423
TLR9	Inflam	CRP	iFA	2191	0.558652	0.332605	0.0412469	0.0245142	0.0429811	3	2221080	102225645
TLR9	Inflam	CRP	LS	1227	0.627206	0.305622	0.0331809	0.0161504	0.01784	3	2221080	102225645
TLR9	Inflam	CRP	MD	2192	0.549859	0.327386	0.0489438	0.0290964	0.0447145	3	2221080	102225645
TLR9	Inflam	CRP	WMH_M	1091	0.905995	0.0782707	0.013012	0.00112253	0.00159935	3	2221080	102225645
TLR9	Inflam	CRP	WMH_UKB	2194	0.58652	0.349245	0.0353898	0.0210652	0.00777982	3	2221080	102225645
TYMS	Inflam	CRP	iFA	4663	0.28297	0.317099	0.183484	0.205603	0.0108439	18	-49342347	50673578
TYMS	Inflam	CRP	LS	3039	0.440502	0.456811	0.0474724	0.049224	0.00599053	18	-49342347	50673578
TYMS	Inflam	CRP	MD	4663	0.375265	0.420525	0.091623	0.102664	0.00992312	18	-49342347	50673578
TYMS	Inflam	CRP	WMH_M	2677	0.465778	0.487314	0.0213671	0.0223519	0.00318951	18	-49342347	50673578
TYMS	Inflam	CRP	WMH_UKB	4663	0.424447	0.475639	0.0454264	0.0509017	0.00358643	18	-49342347	50673578
TYMS	Inflam	pQTL	iFA	4195	0.554396	0.0859865	0.30556	0.0473855	0.00667244	18	-49342347	50673578
TYMS	Inflam	pQTL	LS	2863	0.828872	0.075904	0.0849891	0.00778043	0.00245473	18	-49342347	50673578
TYMS	Inflam	pQTL	MD	4195	0.692269	0.10737	0.167708	0.0260048	0.0066475	18	-49342347	50673578
TYMS	Inflam	pQTL	WMH_M	2504	0.890693	0.0664849	0.0388082	0.00289568	0.00111795	18	-49342347	50673578
TYMS	Inflam	pQTL	WMH_UKB	4194	0.771992	0.119709	0.0903632	0.0140083	0.00392773	18	-49342347	50673578
ACLY	Lipid	LDL	iFA	486	0.970516	0.00780064	0.0211947	0.000170036	0.000319	17	-8133083	91930545
ACLY	Lipid	LDL	LS	478	0.977146	0.00746383	0.0150601	0.00011482	0.000215127	17	-8133083	91930545
ACLY	Lipid	LDL	MD	486	0.974518	0.00783281	0.0173172	0.000138996	0.000193098	17	-8133083	91930545
ACLY	Lipid	LDL	PVS_BG	485	0.989781	0.00794832	0.00221619	1.77606e-05	3.62695e-05	17	-8133083	91930545
ACLY	Lipid	LDL	PVS_Hip	485	0.989828	0.0079487	0.00215913	1.73e-05	4.66e-05	17	-8133083	91930545
ACLY	Lipid	LDL	PVS_WM	485	0.989624	0.00794706	0.00235478	1.88548e-05	5.50097e-05	17	-8133083	91930545
ACLY	Lipid	LDL	WMH_M	465	0.983275	0.00756753	0.00898821	6.91e-05	0.000100525	17	-8133083	91930545
ACLY	Lipid	LDL	WMH_UKB	486	0.985321	0.00791964	0.00661715	5.3097e-05	8.91264e-05	17	-8133083	91930545
ACLY	Lipid	pQTL	iFA	2836	0.687213	0.168561	0.107479	0.0263522	0.0103951	17	-8133083	91930545
ACLY	Lipid	pQTL	LS	2038	0.863546	0.0537835	0.0754424	0.00469618	0.00253141	17	-8133083	91930545
ACLY	Lipid	pQTL	MD	2839	0.713027	0.175013	0.0774506	0.0189948	0.0155155	17	-8133083	91930545
ACLY	Lipid	pQTL	WMH_M	1659	0.933664	0.0346215	0.0298117	0.00110466	0.000798361	17	-8133083	91930545
ACLY	Lipid	pQTL	WMH_UKB	2838	0.735056	0.180397	0.0570777	0.0139945	0.0134743	17	-8133083	91930545
ANGPTL3	Lipid	LDL	iFA	1014	1.52e-31	0.974095	2.58e-33	0.0165039	0.00940155	1	12597520	112606313
ANGPTL3	Lipid	LDL	LS	984	1.47772e-31	0.944801	4.29646e-33	0.0274423	0.0277567	1	12597520	112606313
ANGPTL3	Lipid	LDL	MD	1014	1.31e-31	0.841014	6.11e-33	0.0390153	0.11997	1	12597520	112606313
ANGPTL3	Lipid	LDL	PVS_BG	985	1.54846e-31	0.991258	1.07238e-33	0.00686306	0.00187916	1	12597520	112606313
ANGPTL3	Lipid	LDL	PVS_Hip	985	1.54e-31	0.986212	1.75e-33	0.0111993	0.00258864	1	12597520	112606313
ANGPTL3	Lipid	LDL	PVS_WM	987	1.54198e-31	0.987117	1.15066e-33	0.00736052	0.0055227	1	12597520	112606313
ANGPTL3	Lipid	LDL	WMH_M	953	1.53e-31	0.981145	1.94e-33	0.0124228	0.00643199	1	12597520	112606313
ANGPTL3	Lipid	LDL	WMH_UKB	1014	1.43017e-31	0.915566	4.16767e-33	0.0266228	0.0578113	1	12597520	112606313
ANGPTL3	Lipid	pQTL	iFA	3149	4.01e-140	0.906469	3.75e-141	0.0847088	0.00882198	1	12597520	112606313
ANGPTL3	Lipid	pQTL	LS	2424	4.15e-140	0.892119	3.77e-141	0.0808579	0.027023	1	12597520	112606313
ANGPTL3	Lipid	pQTL	MD	3149	3.44e-140	0.776867	4.95e-141	0.111878	0.111256	1	12597520	112606313
ANGPTL3	Lipid	pQTL	WMH_M	2243	4.28e-140	0.9629	1.37e-141	0.030786	0.00631426	1	12597520	112606313
ANGPTL3	Lipid	pQTL	WMH_UKB	3147	3.79e-140	0.857267	3.93e-141	0.0888942	0.0538389	1	12597520	112606313
APOB	Lipid	LDL	iFA	1221	6.2e-186	0.924256	4.73e-187	0.0705391	0.00520531	2	-28998571	71044073
APOB	Lipid	LDL	LS	1182	6.34228e-186	0.946246	2.6806e-187	0.0399798	0.0137742	2	-28998571	71044073
APOB	Lipid	LDL	MD	1221	6.39e-186	0.952997	2.56e-187	0.0381753	0.00882761	2	-28998571	71044073
APOB	Lipid	LDL	PVS_BG	1174	6.65201e-186	0.992221	3.61096e-188	0.00538375	0.00239496	2	-28998571	71044073
APOB	Lipid	LDL	PVS_Hip	1174	6.64e-186	0.990635	4.96e-188	0.00739303	0.00197242	2	-28998571	71044073
APOB	Lipid	LDL	PVS_WM	1177	6.62523e-186	0.988226	6.13976e-188	0.00915552	0.00261814	2	-28998571	71044073
APOB	Lipid	LDL	WMH_M	1106	6.55e-186	0.976885	7.95e-188	0.0118466	0.011268	2	-28998571	71044073
APOB	Lipid	LDL	WMH_UKB	1221	6.54318e-186	0.975988	1.18974e-187	0.0177399	0.00627168	2	-28998571	71044073
APOB	Lipid	pQTL	iFA	3238	5.14e-08	0.807784	1.01e-08	0.159092	0.0331239	2	-28998571	71044073
APOB	Lipid	pQTL	LS	2418	6.05e-08	0.890693	5.79e-09	0.0852518	0.0240554	2	-28998571	71044073
APOB	Lipid	pQTL	MD	3239	5.46e-08	0.858408	6.3e-09	0.099024	0.0425675	2	-28998571	71044073
APOB	Lipid	pQTL	WMH_M	2114	6.46e-08	0.96756	1.75e-09	0.0261659	0.00627443	2	-28998571	71044073
APOB	Lipid	pQTL	WMH_UKB	3240	5.76e-08	0.905312	5.61e-09	0.0882182	0.00646997	2	-28998571	71044073
HMGCR	Lipid	LDL	iFA	884	5.41e-79	0.966857	8.86e-81	0.0158176	0.017325	5	25336529	125362116
HMGCR	Lipid	LDL	LS	799	5.04265e-79	0.901252	2.0415e-80	0.0364245	0.0623234	5	25336529	125362116
HMGCR	Lipid	LDL	MD	884	5.43e-79	0.971167	1.29e-80	0.023118	0.00571518	5	25336529	125362116
HMGCR	Lipid	LDL	PVS_BG	813	5.54519e-79	0.990825	3.34157e-81	0.00596758	0.00320698	5	25336529	125362116
HMGCR	Lipid	LDL	PVS_Hip	813	5.45e-79	0.974299	1.33e-80	0.023811	0.0018903	5	25336529	125362116
HMGCR	Lipid	LDL	PVS_WM	813	5.54017e-79	0.989928	4.51417e-81	0.00806401	0.00200795	5	25336529	125362116
HMGCR	Lipid	LDL	WMH_M	794	5.52e-79	0.986161	5.01e-81	0.00894922	0.0048898	5	25336529	125362116
HMGCR	Lipid	LDL	WMH_UKB	884	5.47603e-79	0.978745	8.12401e-81	0.0145135	0.00674167	5	25336529	125362116
HMGCR	Lipid	pQTL	iFA	2841	0.835754	0.100428	0.0541605	0.00650505	0.00315211	5	25336529	125362116
HMGCR	Lipid	pQTL	LS	2023	0.854531	0.035675	0.103864	0.00433454	0.00159502	5	25336529	125362116
HMGCR	Lipid	pQTL	MD	2841	0.821945	0.0987691	0.0676107	0.00812089	0.00355441	5	25336529	125362116
HMGCR	Lipid	pQTL	WMH_M	1924	0.940078	0.0359119	0.0226402	0.000864373	0.000505175	5	25336529	125362116
HMGCR	Lipid	pQTL	WMH_UKB	2841	0.835387	0.100413	0.0538187	0.00646508	0.00391627	5	25336529	125362116
MTTP	Lipid	LDL	iFA	734	0.201517	0.76995	0.00325831	0.0124364	0.0128388	4	49564130	149623997
MTTP	Lipid	LDL	LS	726	0.195439	0.746682	0.0088574	0.0338248	0.0151971	4	49564130	149623997
MTTP	Lipid	LDL	MD	734	0.203448	0.777327	0.0026058	0.00994951	0.00666959	4	49564130	149623997
MTTP	Lipid	LDL	PVS_BG	726	0.205709	0.785934	0.000931908	0.00355659	0.00386848	4	49564130	149623997
MTTP	Lipid	LDL	PVS_Hip	726	0.205844	0.78645	0.00103234	0.00394143	0.00273237	4	49564130	149623997
MTTP	Lipid	LDL	PVS_WM	726	0.206415	0.788629	0.000656658	0.00250704	0.00179287	4	49564130	149623997
MTTP	Lipid	LDL	WMH_M	721	0.182608	0.697828	0.0225987	0.086349	0.0106162	4	49564130	149623997
MTTP	Lipid	LDL	WMH_UKB	734	0.203646	0.778085	0.00277307	0.0105904	0.00490599	4	49564130	149623997
NPC1L1	Lipid	LDL	iFA	739	1.50971e-16	0.917211	6.48713e-18	0.0393685	0.0434204	7	-5487465	94541330
NPC1L1	Lipid	LDL	LS	714	1.45255e-16	0.882491	1.43524e-17	0.0871674	0.0303418	7	-5487465	94541330
NPC1L1	Lipid	LDL	MD	739	1.60478e-16	0.974965	2.18728e-18	0.0132768	0.0117584	7	-5487465	94541330
NPC1L1	Lipid	LDL	PVS_BG	704	1.63724e-16	0.99468	5.02382e-19	0.00304988	0.00226996	7	-5487465	94541330
NPC1L1	Lipid	LDL	PVS_Hip	704	1.63318e-16	0.992214	6.83136e-19	0.00414666	0.00363927	7	-5487465	94541330
NPC1L1	Lipid	LDL	PVS_WM	704	1.60611e-16	0.975772	8.23543e-19	0.00498408	0.0192436	7	-5487465	94541330
NPC1L1	Lipid	LDL	WMH_M	629	1.62128e-16	0.987734	1.05991e-18	0.00645146	0.00581494	7	-5487465	94541330
NPC1L1	Lipid	LDL	WMH_UKB	739	1.61307e-16	0.980006	2.0613e-18	0.0125157	0.00747874	7	-5487465	94541330
PCSK9	Lipid	LDL	iFA	891	1.92e-159	0.956951	2.62e-161	0.0130341	0.0300152	1	5039548	105064852
PCSK9	Lipid	LDL	LS	882	1.63885e-159	0.816798	2.3949e-160	0.119297	0.0639052	1	5039548	105064852
PCSK9	Lipid	LDL	MD	891	1.92e-159	0.956743	3.24e-161	0.0161265	0.0271303	1	5039548	105064852
PCSK9	Lipid	LDL	PVS_BG	883	3.93081e-55	0.991003	2.00884e-57	0.00506059	0.0039363	1	5039548	105064852
PCSK9	Lipid	LDL	PVS_Hip	883	3.91e-55	0.986155	4.3e-57	0.0108353	0.00300931	1	5039548	105064852
PCSK9	Lipid	LDL	PVS_WM	883	3.30664e-55	0.833643	2.06329e-57	0.00504048	0.161317	1	5039548	105064852
PCSK9	Lipid	LDL	WMH_M	822	3.81e-55	0.963481	4.29e-57	0.0108239	0.0256946	1	5039548	105064852
PCSK9	Lipid	LDL	WMH_UKB	892	1.83751e-159	0.915633	3.59008e-161	0.0178229	0.0665437	1	5039548	105064852
PCSK9	Lipid	pQTL	iFA	3914	5.05e-105	0.8745	5.67e-106	0.0980769	0.0274227	1	5039548	105064852
PCSK9	Lipid	pQTL	LS	3129	3.99e-105	0.689259	1.49e-105	0.256814	0.0539268	1	5039548	105064852
PCSK9	Lipid	pQTL	MD	3910	4.89e-105	0.846718	7.47e-106	0.129277	0.0240049	1	5039548	105064852
PCSK9	Lipid	pQTL	WMH_M	2770	4.12e-67	0.954602	1.68e-68	0.0390107	0.00638709	1	5039548	105064852
PCSK9	Lipid	pQTL	WMH_UKB	3912	4.7e-105	0.814325	7.31e-106	0.126507	0.0591681	1	5039548	105064852

### Sheet: S8. Reduced IV Threshold MR
Protein	Outcome	Biomarker	Analysis	IVW_SNPs	IVW_Est	IVW_SE	IVW_lCI	IVW_uCI	IVW_Pvalue	FStat	Heter.Stat	WM_SNPs	WM_Est	WM_SE	WM_lCI	WM_uCI	WM_Pvalue	Egg_SNPs	Egg_Est	Egg_SE	Egg_lCI	Egg_uCI	Egg_Pvalue	Egg_Int	Egg_IntSE	Egg_IntlCI	Egg_IntuCI	Egg_IntPvalue	Heter.pval
ACAT1	Crohn	CRP	5e-05	1	2.106	1.819	-1.459	5.672	0.247	20.036	NA	NA	NA	NA	NA	NA	NA	NA	NA	NA	NA	NA	NA	NA	NA	NA	NA	NA	NA
ACAT1	iFA	CRP	5e-05	2	2.226	2.439	-2.555	7.008	0.361	18.548	0.128	NA	NA	NA	NA	NA	NA	NA	NA	NA	NA	NA	NA	NA	NA	NA	NA	NA	0.72
ACAT1	LS	CRP	5e-05	1	-2.33	2.404	-7.042	2.382	0.333	20.036	NA	NA	NA	NA	NA	NA	NA	NA	NA	NA	NA	NA	NA	NA	NA	NA	NA	NA	NA
ACAT1	MD	CRP	5e-05	2	1.387	2.414	-3.346	6.119	0.566	18.548	0.235	NA	NA	NA	NA	NA	NA	NA	NA	NA	NA	NA	NA	NA	NA	NA	NA	NA	0.628
ACAT1	RA	CRP	5e-05	2	1.339	1.209	-1.031	3.709	0.268	18.548	0.011	NA	NA	NA	NA	NA	NA	NA	NA	NA	NA	NA	NA	NA	NA	NA	NA	NA	0.915
ACAT1	UlColitis	CRP	5e-05	1	2.117	1.798	-1.407	5.641	0.239	20.036	NA	NA	NA	NA	NA	NA	NA	NA	NA	NA	NA	NA	NA	NA	NA	NA	NA	NA	NA
ACAT1	VaD_Meta	CRP	5e-05	1	-1.553	2.213	-5.89	2.784	0.483	20.036	NA	NA	NA	NA	NA	NA	NA	NA	NA	NA	NA	NA	NA	NA	NA	NA	NA	NA	NA
ACAT1	WMH_M	CRP	5e-05	1	0.245	0.635	-1	1.49	0.7	20.036	NA	NA	NA	NA	NA	NA	NA	NA	NA	NA	NA	NA	NA	NA	NA	NA	NA	NA	NA
ACAT1	WMH_UKB	CRP	5e-05	2	0.264	0.524	-0.763	1.291	0.615	18.548	0.744	NA	NA	NA	NA	NA	NA	NA	NA	NA	NA	NA	NA	NA	NA	NA	NA	NA	0.389
CAMLG	Crohn	CRP	5e-05	1	-0.436	1.713	-3.793	2.922	0.799	23.132	NA	NA	NA	NA	NA	NA	NA	NA	NA	NA	NA	NA	NA	NA	NA	NA	NA	NA	NA
CAMLG	iFA	CRP	5e-05	1	-1.729	3.298	-8.192	4.735	0.6	23.132	NA	NA	NA	NA	NA	NA	NA	NA	NA	NA	NA	NA	NA	NA	NA	NA	NA	NA	NA
CAMLG	LS	CRP	5e-05	1	0.356	2.208	-3.971	4.684	0.872	23.132	NA	NA	NA	NA	NA	NA	NA	NA	NA	NA	NA	NA	NA	NA	NA	NA	NA	NA	NA
CAMLG	MD	CRP	5e-05	1	-2.128	3.264	-8.526	4.269	0.514	23.132	NA	NA	NA	NA	NA	NA	NA	NA	NA	NA	NA	NA	NA	NA	NA	NA	NA	NA	NA
CAMLG	RA	CRP	5e-05	1	-0.653	1.723	-4.03	2.723	0.704	23.132	NA	NA	NA	NA	NA	NA	NA	NA	NA	NA	NA	NA	NA	NA	NA	NA	NA	NA	NA
CAMLG	UlColitis	CRP	5e-05	1	5.861	1.663	2.601	9.122	0	23.132	NA	NA	NA	NA	NA	NA	NA	NA	NA	NA	NA	NA	NA	NA	NA	NA	NA	NA	NA
CAMLG	VaD_Meta	CRP	5e-05	1	2.356	1.99	-1.544	6.257	0.236	23.132	NA	NA	NA	NA	NA	NA	NA	NA	NA	NA	NA	NA	NA	NA	NA	NA	NA	NA	NA
CAMLG	WMH_M	CRP	5e-05	1	-0.624	0.601	-1.802	0.554	0.299	23.132	NA	NA	NA	NA	NA	NA	NA	NA	NA	NA	NA	NA	NA	NA	NA	NA	NA	NA	NA
CAMLG	WMH_UKB	CRP	5e-05	1	-1.032	0.709	-2.421	0.357	0.145	23.132	NA	NA	NA	NA	NA	NA	NA	NA	NA	NA	NA	NA	NA	NA	NA	NA	NA	NA	NA
CD80	Crohn	CRP	5e-05	1	0.294	1.413	-2.475	3.063	0.835	31.307	NA	NA	NA	NA	NA	NA	NA	NA	NA	NA	NA	NA	NA	NA	NA	NA	NA	NA	NA
CD80	iFA	CRP	5e-05	1	5.228	2.747	-0.155	10.612	0.057	31.307	NA	NA	NA	NA	NA	NA	NA	NA	NA	NA	NA	NA	NA	NA	NA	NA	NA	NA	NA
CD80	LS	CRP	5e-05	1	1.264	1.766	-2.197	4.725	0.474	31.307	NA	NA	NA	NA	NA	NA	NA	NA	NA	NA	NA	NA	NA	NA	NA	NA	NA	NA	NA
CD80	MD	CRP	5e-05	1	5.952	2.72	0.622	11.282	0.029	31.307	NA	NA	NA	NA	NA	NA	NA	NA	NA	NA	NA	NA	NA	NA	NA	NA	NA	NA	NA
CD80	RA	CRP	5e-05	1	-0.077	1.336	-2.695	2.542	0.954	31.307	NA	NA	NA	NA	NA	NA	NA	NA	NA	NA	NA	NA	NA	NA	NA	NA	NA	NA	NA
CD80	UlColitis	CRP	5e-05	1	-1.047	1.387	-3.766	1.672	0.45	31.307	NA	NA	NA	NA	NA	NA	NA	NA	NA	NA	NA	NA	NA	NA	NA	NA	NA	NA	NA
CD80	WMH_M	CRP	5e-05	1	0.83	0.49	-0.131	1.791	0.09	31.307	NA	NA	NA	NA	NA	NA	NA	NA	NA	NA	NA	NA	NA	NA	NA	NA	NA	NA	NA
CD80	WMH_UKB	CRP	5e-05	1	0.662	0.589	-0.493	1.817	0.261	31.307	NA	NA	NA	NA	NA	NA	NA	NA	NA	NA	NA	NA	NA	NA	NA	NA	NA	NA	NA
CD86	Crohn	CRP	5e-05	1	4.044	1.693	0.725	7.363	0.017	20.854	NA	NA	NA	NA	NA	NA	NA	NA	NA	NA	NA	NA	NA	NA	NA	NA	NA	NA	NA
CD86	iFA	CRP	5e-05	1	-3.68	3.434	-10.412	3.051	0.284	20.854	NA	NA	NA	NA	NA	NA	NA	NA	NA	NA	NA	NA	NA	NA	NA	NA	NA	NA	NA
CD86	LS	CRP	5e-05	1	0.745	2.248	-3.662	5.151	0.741	20.854	NA	NA	NA	NA	NA	NA	NA	NA	NA	NA	NA	NA	NA	NA	NA	NA	NA	NA	NA
CD86	MD	CRP	5e-05	1	-4.407	3.398	-11.067	2.253	0.195	20.854	NA	NA	NA	NA	NA	NA	NA	NA	NA	NA	NA	NA	NA	NA	NA	NA	NA	NA	NA
CD86	RA	CRP	5e-05	1	-3.219	1.606	-6.366	-0.072	0.045	20.854	NA	NA	NA	NA	NA	NA	NA	NA	NA	NA	NA	NA	NA	NA	NA	NA	NA	NA	NA
CD86	UlColitis	CRP	5e-05	1	-4.854	1.657	-8.102	-1.606	0.003	20.854	NA	NA	NA	NA	NA	NA	NA	NA	NA	NA	NA	NA	NA	NA	NA	NA	NA	NA	NA
CD86	VaD_Meta	CRP	5e-05	1	-1.358	2.095	-5.464	2.748	0.517	20.854	NA	NA	NA	NA	NA	NA	NA	NA	NA	NA	NA	NA	NA	NA	NA	NA	NA	NA	NA
CD86	WMH_M	CRP	5e-05	1	0.036	0.638	-1.214	1.287	0.954	20.854	NA	NA	NA	NA	NA	NA	NA	NA	NA	NA	NA	NA	NA	NA	NA	NA	NA	NA	NA
CD86	WMH_UKB	CRP	5e-05	1	-0.04	0.738	-1.487	1.407	0.957	20.854	NA	NA	NA	NA	NA	NA	NA	NA	NA	NA	NA	NA	NA	NA	NA	NA	NA	NA	NA
DHFR	Crohn	CRP	5e-05	1	2.905	1.952	-0.922	6.731	0.137	17.64	NA	NA	NA	NA	NA	NA	NA	NA	NA	NA	NA	NA	NA	NA	NA	NA	NA	NA	NA
DHFR	iFA	CRP	5e-05	1	4.518	3.811	-2.952	11.988	0.236	17.64	NA	NA	NA	NA	NA	NA	NA	NA	NA	NA	NA	NA	NA	NA	NA	NA	NA	NA	NA
DHFR	LS	CRP	5e-05	1	-1.512	2.571	-6.552	3.528	0.557	17.64	NA	NA	NA	NA	NA	NA	NA	NA	NA	NA	NA	NA	NA	NA	NA	NA	NA	NA	NA
DHFR	MD	CRP	5e-05	1	4.037	3.772	-3.355	11.43	0.284	17.64	NA	NA	NA	NA	NA	NA	NA	NA	NA	NA	NA	NA	NA	NA	NA	NA	NA	NA	NA
DHFR	RA	CRP	5e-05	1	-2.226	1.917	-5.983	1.53	0.245	17.64	NA	NA	NA	NA	NA	NA	NA	NA	NA	NA	NA	NA	NA	NA	NA	NA	NA	NA	NA
DHFR	UlColitis	CRP	5e-05	1	0.655	1.917	-3.102	4.411	0.733	17.64	NA	NA	NA	NA	NA	NA	NA	NA	NA	NA	NA	NA	NA	NA	NA	NA	NA	NA	NA
DHFR	VaD_Meta	CRP	5e-05	1	-0.5	2.405	-5.213	4.213	0.835	17.64	NA	NA	NA	NA	NA	NA	NA	NA	NA	NA	NA	NA	NA	NA	NA	NA	NA	NA	NA
DHFR	WMH_M	CRP	5e-05	1	0.5	0.689	-0.851	1.851	0.468	17.64	NA	NA	NA	NA	NA	NA	NA	NA	NA	NA	NA	NA	NA	NA	NA	NA	NA	NA	NA
DHFR	WMH_UKB	CRP	5e-05	1	0.364	0.819	-1.242	1.969	0.657	17.64	NA	NA	NA	NA	NA	NA	NA	NA	NA	NA	NA	NA	NA	NA	NA	NA	NA	NA	NA
DHODH	Crohn	CRP	5e-05	1	-3.358	1.736	-6.761	0.044	0.053	21.24	NA	NA	NA	NA	NA	NA	NA	NA	NA	NA	NA	NA	NA	NA	NA	NA	NA	NA	NA
DHODH	iFA	CRP	5e-05	1	-0.309	3.477	-7.124	6.506	0.929	21.24	NA	NA	NA	NA	NA	NA	NA	NA	NA	NA	NA	NA	NA	NA	NA	NA	NA	NA	NA
DHODH	LS	CRP	5e-05	1	-0.142	2.283	-4.616	4.333	0.951	21.24	NA	NA	NA	NA	NA	NA	NA	NA	NA	NA	NA	NA	NA	NA	NA	NA	NA	NA	NA
DHODH	MD	CRP	5e-05	1	-0.221	3.442	-6.967	6.524	0.949	21.24	NA	NA	NA	NA	NA	NA	NA	NA	NA	NA	NA	NA	NA	NA	NA	NA	NA	NA	NA
DHODH	RA	CRP	5e-05	1	1.679	1.66	-1.575	4.934	0.312	21.24	NA	NA	NA	NA	NA	NA	NA	NA	NA	NA	NA	NA	NA	NA	NA	NA	NA	NA	NA
DHODH	UlColitis	CRP	5e-05	1	3.651	1.708	0.304	6.998	0.033	21.24	NA	NA	NA	NA	NA	NA	NA	NA	NA	NA	NA	NA	NA	NA	NA	NA	NA	NA	NA
DHODH	VaD_Meta	CRP	5e-05	1	0.396	2.142	-3.801	4.594	0.853	21.24	NA	NA	NA	NA	NA	NA	NA	NA	NA	NA	NA	NA	NA	NA	NA	NA	NA	NA	NA
DHODH	WMH_M	CRP	5e-05	1	-0.047	0.627	-1.275	1.181	0.94	21.24	NA	NA	NA	NA	NA	NA	NA	NA	NA	NA	NA	NA	NA	NA	NA	NA	NA	NA	NA
DHODH	WMH_UKB	CRP	5e-05	1	0.016	0.748	-1.45	1.481	0.983	21.24	NA	NA	NA	NA	NA	NA	NA	NA	NA	NA	NA	NA	NA	NA	NA	NA	NA	NA	NA
FCGR2B	Crohn	CRP	5e-05	1	3.247	1.796	-0.272	6.767	0.071	21.623	NA	NA	NA	NA	NA	NA	NA	NA	NA	NA	NA	NA	NA	NA	NA	NA	NA	NA	NA
FCGR2B	iFA	CRP	5e-05	1	-0.941	3.52	-7.84	5.959	0.789	21.623	NA	NA	NA	NA	NA	NA	NA	NA	NA	NA	NA	NA	NA	NA	NA	NA	NA	NA	NA
FCGR2B	MD	CRP	5e-05	1	-0.936	3.485	-7.767	5.895	0.788	21.623	NA	NA	NA	NA	NA	NA	NA	NA	NA	NA	NA	NA	NA	NA	NA	NA	NA	NA	NA
FCGR2B	RA	CRP	5e-05	1	-0.011	1.559	-3.067	3.045	0.994	21.623	NA	NA	NA	NA	NA	NA	NA	NA	NA	NA	NA	NA	NA	NA	NA	NA	NA	NA	NA
FCGR2B	UlColitis	CRP	5e-05	1	-0.075	1.763	-3.532	3.381	0.966	21.623	NA	NA	NA	NA	NA	NA	NA	NA	NA	NA	NA	NA	NA	NA	NA	NA	NA	NA	NA
FCGR2B	VaD_Meta	CRP	5e-05	1	-0.806	3	-6.686	5.073	0.788	21.623	NA	NA	NA	NA	NA	NA	NA	NA	NA	NA	NA	NA	NA	NA	NA	NA	NA	NA	NA
FCGR2B	WMH_M	CRP	5e-05	1	-0.785	0.628	-2.015	0.445	0.211	21.623	NA	NA	NA	NA	NA	NA	NA	NA	NA	NA	NA	NA	NA	NA	NA	NA	NA	NA	NA
FCGR2B	WMH_UKB	CRP	5e-05	1	-0.922	0.756	-2.404	0.559	0.222	21.623	NA	NA	NA	NA	NA	NA	NA	NA	NA	NA	NA	NA	NA	NA	NA	NA	NA	NA	NA
IKBKB	Crohn	CRP	5e-05	2	2.679	1.329	0.075	5.282	0.044	17.91	7.707	NA	NA	NA	NA	NA	NA	NA	NA	NA	NA	NA	NA	NA	NA	NA	NA	NA	0.006
IKBKB	iFA	CRP	5e-05	2	0.37	2.653	-4.83	5.57	0.889	17.91	2.206	NA	NA	NA	NA	NA	NA	NA	NA	NA	NA	NA	NA	NA	NA	NA	NA	NA	0.138
IKBKB	LS	CRP	5e-05	2	-0.277	1.699	-3.608	3.053	0.87	17.91	0.41	NA	NA	NA	NA	NA	NA	NA	NA	NA	NA	NA	NA	NA	NA	NA	NA	NA	0.522
IKBKB	MD	CRP	5e-05	2	-2.476	2.625	-7.621	2.669	0.346	17.91	1.031	NA	NA	NA	NA	NA	NA	NA	NA	NA	NA	NA	NA	NA	NA	NA	NA	NA	0.31
IKBKB	RA	CRP	5e-05	2	-1.784	1.212	-4.159	0.59	0.141	17.91	0.047	NA	NA	NA	NA	NA	NA	NA	NA	NA	NA	NA	NA	NA	NA	NA	NA	NA	0.828
IKBKB	UlColitis	CRP	5e-05	2	2.703	1.299	0.157	5.25	0.037	17.91	1.031	NA	NA	NA	NA	NA	NA	NA	NA	NA	NA	NA	NA	NA	NA	NA	NA	NA	0.31
IKBKB	VaD_Meta	CRP	5e-05	2	-2.199	1.54	-5.217	0.819	0.153	17.91	0.15	NA	NA	NA	NA	NA	NA	NA	NA	NA	NA	NA	NA	NA	NA	NA	NA	NA	0.699
IKBKB	WMH_M	CRP	5e-05	2	-0.075	0.478	-1.013	0.863	0.875	17.91	1.526	NA	NA	NA	NA	NA	NA	NA	NA	NA	NA	NA	NA	NA	NA	NA	NA	NA	0.217
IKBKB	WMH_UKB	CRP	5e-05	2	-0.736	0.57	-1.853	0.382	0.197	17.91	0.574	NA	NA	NA	NA	NA	NA	NA	NA	NA	NA	NA	NA	NA	NA	NA	NA	NA	0.449
IL1R1	Crohn	CRP	5e-05	4	1.014	0.626	-0.213	2.242	0.105	50.193	3.704	4	0.674	0.667	-0.634	1.982	0.312	4	0.793	3.512	-6.09	7.675	0.821	0.004	0.069	-0.131	0.14	0.948	0.295
IL1R1	iFA	CRP	5e-05	4	-1.353	1.121	-3.55	0.843	0.227	50.193	1.939	4	-1.729	1.315	-4.306	0.849	0.189	4	-0.869	5.155	-10.973	9.235	0.866	-0.01	0.101	-0.208	0.189	0.923	0.585
IL1R1	LS	CRP	5e-05	4	1.508	0.73	0.077	2.939	0.039	50.193	0.545	4	1.676	0.847	0.016	3.337	0.048	4	0.85	3.351	-5.717	7.417	0.8	0.013	0.065	-0.115	0.141	0.84	0.909
IL1R1	MD	CRP	5e-05	4	-0.25	1.109	-2.423	1.924	0.822	50.193	0.264	4	-0.421	1.283	-2.936	2.093	0.743	4	0.272	5.102	-9.727	10.271	0.958	-0.01	0.1	-0.207	0.186	0.917	0.967
IL1R1	RA	CRP	5e-05	4	1.161	0.543	0.097	2.225	0.032	50.193	4.236	4	1.33	0.585	0.183	2.476	0.023	4	5.168	2.091	1.071	9.266	0.013	-0.08	0.041	-0.161	0	0.05	0.237
IL1R1	UlColitis	CRP	5e-05	4	0.61	0.556	-0.479	1.699	0.273	50.193	1.195	4	0.71	0.647	-0.559	1.979	0.273	4	0.018	2.555	-4.99	5.027	0.994	0.012	0.05	-0.087	0.11	0.813	0.754
IL1R1	VaD_Meta	CRP	5e-05	4	-0.483	0.759	-1.971	1.005	0.525	50.193	1.802	4	-0.61	0.922	-2.418	1.197	0.508	4	-4.568	3.461	-11.351	2.215	0.187	0.08	0.066	-0.05	0.21	0.226	0.614
IL1R1	WMH_M	CRP	5e-05	4	-0.3	0.203	-0.698	0.097	0.138	50.193	2.381	4	-0.301	0.249	-0.79	0.188	0.228	4	-0.746	0.976	-2.659	1.166	0.444	0.009	0.019	-0.029	0.047	0.64	0.497
IL1R1	WMH_UKB	CRP	5e-05	4	-0.16	0.24	-0.632	0.311	0.505	50.193	0.968	4	-0.168	0.282	-0.72	0.384	0.55	4	-1.073	1.106	-3.241	1.094	0.332	0.018	0.022	-0.024	0.061	0.398	0.809
IL6R	Crohn	CRP	5e-05	9	0.401	0.201	0.008	0.794	0.046	287.687	12.255	9	0.5	0.189	0.129	0.871	0.008	9	0.803	0.301	0.214	1.393	0.008	-0.026	0.015	-0.056	0.004	0.093	0.14
IL6R	iFA	CRP	5e-05	20	-0.027	0.388	-0.787	0.733	0.945	151.772	34.906	20	0.053	0.363	-0.658	0.764	0.884	20	-0.318	0.69	-1.671	1.034	0.645	0.018	0.035	-0.05	0.086	0.606	0.014
IL6R	LS	CRP	5e-05	17	0.345	0.21	-0.066	0.756	0.1	169.99	17.69	17	0.331	0.234	-0.128	0.79	0.157	17	0.004	0.357	-0.695	0.703	0.991	0.021	0.018	-0.014	0.056	0.24	0.342
IL6R	MD	CRP	5e-05	20	0.384	0.35	-0.302	1.071	0.273	151.772	29.077	20	-0.057	0.368	-0.778	0.664	0.877	20	-0.473	0.578	-1.605	0.659	0.413	0.053	0.029	-0.004	0.109	0.07	0.065
IL6R	RA	CRP	5e-05	19	0.507	0.17	0.174	0.839	0.003	158.132	28.213	19	0.665	0.172	0.328	1.002	0	19	0.894	0.285	0.335	1.453	0.002	-0.025	0.015	-0.055	0.005	0.099	0.059
IL6R	UlColitis	CRP	5e-05	9	0.148	0.193	-0.231	0.527	0.444	287.687	11.561	9	0.084	0.183	-0.275	0.444	0.645	9	0.475	0.303	-0.12	1.07	0.118	-0.021	0.015	-0.051	0.009	0.175	0.172
IL6R	VaD_Meta	CRP	5e-05	9	-0.082	0.214	-0.501	0.337	0.7	287.687	9.282	9	-0.037	0.222	-0.473	0.398	0.866	9	-0.327	0.354	-1.021	0.367	0.356	0.015	0.017	-0.019	0.05	0.382	0.319
IL6R	WMH_M	CRP	5e-05	8	-0.04	0.06	-0.157	0.077	0.503	304.224	4.47	8	-0.061	0.067	-0.192	0.069	0.358	8	0.038	0.1	-0.158	0.234	0.707	-0.005	0.005	-0.015	0.005	0.333	0.724
IL6R	WMH_UKB	CRP	5e-05	20	-0.006	0.076	-0.156	0.144	0.938	151.772	29.327	20	-0.092	0.079	-0.247	0.064	0.248	20	-0.08	0.135	-0.345	0.185	0.556	0.005	0.007	-0.009	0.018	0.506	0.061
JAK1	Crohn	CRP	5e-05	9	0.449	0.214	0.029	0.869	0.036	166.996	6.064	9	0.525	0.233	0.068	0.983	0.024	9	0.664	0.369	-0.06	1.388	0.072	-0.011	0.015	-0.04	0.018	0.476	0.64
JAK1	iFA	CRP	5e-05	14	0.022	0.376	-0.715	0.758	0.954	127.159	10.378	14	-0.375	0.452	-1.262	0.511	0.406	14	-0.411	0.67	-1.723	0.902	0.54	0.022	0.028	-0.034	0.078	0.436	0.663
JAK1	LS	CRP	5e-05	9	-0.093	0.286	-0.654	0.468	0.745	182.249	8.934	9	-0.066	0.302	-0.657	0.525	0.828	9	-0.449	0.543	-1.514	0.615	0.408	0.02	0.025	-0.03	0.069	0.436	0.348
JAK1	MD	CRP	5e-05	14	0.358	0.372	-0.371	1.087	0.336	127.159	11.41	14	0.163	0.44	-0.7	1.026	0.712	14	-0.185	0.663	-1.484	1.114	0.78	0.028	0.028	-0.027	0.083	0.322	0.576
JAK1	RA	CRP	5e-05	13	-0.367	0.199	-0.756	0.023	0.065	134.019	9.058	13	-0.434	0.229	-0.882	0.014	0.058	13	-0.646	0.342	-1.316	0.024	0.059	0.014	0.014	-0.013	0.041	0.316	0.698
JAK1	UlColitis	CRP	5e-05	9	0.337	0.211	-0.076	0.751	0.11	166.996	6.949	9	0.286	0.231	-0.166	0.738	0.216	9	0.011	0.364	-0.702	0.724	0.977	0.016	0.015	-0.013	0.045	0.27	0.542
JAK1	VaD_Meta	CRP	5e-05	9	-0.084	0.254	-0.582	0.413	0.74	166.996	3.187	9	-0.006	0.27	-0.536	0.524	0.982	9	0.121	0.444	-0.748	0.991	0.784	-0.011	0.019	-0.048	0.026	0.572	0.922
JAK1	WMH_M	CRP	5e-05	8	0.026	0.073	-0.117	0.17	0.718	200.237	3.627	8	0.015	0.081	-0.143	0.173	0.851	8	-0.043	0.127	-0.292	0.206	0.736	0.004	0.005	-0.007	0.014	0.503	0.822
JAK1	WMH_UKB	CRP	5e-05	14	0.1	0.082	-0.06	0.26	0.221	127.159	13.27	14	-0.001	0.097	-0.191	0.189	0.99	14	-0.195	0.144	-0.477	0.087	0.175	0.015	0.006	0.003	0.027	0.013	0.427
JAK2	Crohn	CRP	5e-05	1	7.398	1.72	4.027	10.77	0	22.278	NA	NA	NA	NA	NA	NA	NA	NA	NA	NA	NA	NA	NA	NA	NA	NA	NA	NA	NA
JAK2	iFA	CRP	5e-05	1	-0.062	3.296	-6.523	6.399	0.985	22.278	NA	NA	NA	NA	NA	NA	NA	NA	NA	NA	NA	NA	NA	NA	NA	NA	NA	NA	NA
JAK2	LS	CRP	5e-05	1	-0.534	2.144	-4.736	3.668	0.803	22.278	NA	NA	NA	NA	NA	NA	NA	NA	NA	NA	NA	NA	NA	NA	NA	NA	NA	NA	NA
JAK2	MD	CRP	5e-05	1	-2.246	3.262	-8.64	4.148	0.491	22.278	NA	NA	NA	NA	NA	NA	NA	NA	NA	NA	NA	NA	NA	NA	NA	NA	NA	NA	NA
JAK2	RA	CRP	5e-05	1	2.407	1.39	-0.317	5.131	0.083	22.278	NA	NA	NA	NA	NA	NA	NA	NA	NA	NA	NA	NA	NA	NA	NA	NA	NA	NA	NA
JAK2	UlColitis	CRP	5e-05	1	5.161	1.686	1.856	8.466	0.002	22.278	NA	NA	NA	NA	NA	NA	NA	NA	NA	NA	NA	NA	NA	NA	NA	NA	NA	NA	NA
JAK2	VaD_Meta	CRP	5e-05	1	-4.661	2.034	-8.647	-0.675	0.022	22.278	NA	NA	NA	NA	NA	NA	NA	NA	NA	NA	NA	NA	NA	NA	NA	NA	NA	NA	NA
JAK2	WMH_M	CRP	5e-05	1	-0.11	0.593	-1.273	1.053	0.853	22.278	NA	NA	NA	NA	NA	NA	NA	NA	NA	NA	NA	NA	NA	NA	NA	NA	NA	NA	NA
JAK2	WMH_UKB	CRP	5e-05	1	0.488	0.709	-0.9	1.877	0.491	22.278	NA	NA	NA	NA	NA	NA	NA	NA	NA	NA	NA	NA	NA	NA	NA	NA	NA	NA	NA
JAK3	Crohn	CRP	5e-05	2	1.819	1.219	-0.571	4.209	0.136	22.472	1.183	NA	NA	NA	NA	NA	NA	NA	NA	NA	NA	NA	NA	NA	NA	NA	NA	NA	0.277
JAK3	iFA	CRP	5e-05	2	-6.117	2.382	-10.785	-1.45	0.01	22.472	0.013	NA	NA	NA	NA	NA	NA	NA	NA	NA	NA	NA	NA	NA	NA	NA	NA	NA	0.91
JAK3	LS	CRP	5e-05	2	-0.703	1.549	-3.738	2.333	0.65	22.472	3.626	NA	NA	NA	NA	NA	NA	NA	NA	NA	NA	NA	NA	NA	NA	NA	NA	NA	0.057
JAK3	MD	CRP	5e-05	2	-2.309	2.357	-6.928	2.311	0.327	22.472	0.052	NA	NA	NA	NA	NA	NA	NA	NA	NA	NA	NA	NA	NA	NA	NA	NA	NA	0.82
JAK3	RA	CRP	5e-05	2	0.581	1.031	-1.441	2.602	0.573	22.472	0.222	NA	NA	NA	NA	NA	NA	NA	NA	NA	NA	NA	NA	NA	NA	NA	NA	NA	0.637
JAK3	UlColitis	CRP	5e-05	2	-0.984	1.211	-3.357	1.39	0.417	22.472	4.725	NA	NA	NA	NA	NA	NA	NA	NA	NA	NA	NA	NA	NA	NA	NA	NA	NA	0.03
JAK3	VaD_Meta	CRP	5e-05	2	-0.55	1.39	-3.275	2.174	0.692	22.472	0.498	NA	NA	NA	NA	NA	NA	NA	NA	NA	NA	NA	NA	NA	NA	NA	NA	NA	0.48
JAK3	WMH_M	CRP	5e-05	2	0.544	0.447	-0.332	1.419	0.223	22.472	0.003	NA	NA	NA	NA	NA	NA	NA	NA	NA	NA	NA	NA	NA	NA	NA	NA	NA	0.953
JAK3	WMH_UKB	CRP	5e-05	2	0.315	0.511	-0.687	1.317	0.538	22.472	0.017	NA	NA	NA	NA	NA	NA	NA	NA	NA	NA	NA	NA	NA	NA	NA	NA	NA	0.896
MS4A1	Crohn	CRP	5e-05	1	-0.205	0.781	-1.735	1.326	0.793	110.25	NA	NA	NA	NA	NA	NA	NA	NA	NA	NA	NA	NA	NA	NA	NA	NA	NA	NA	NA
MS4A1	iFA	CRP	5e-05	1	-2.579	1.538	-5.593	0.436	0.094	110.25	NA	NA	NA	NA	NA	NA	NA	NA	NA	NA	NA	NA	NA	NA	NA	NA	NA	NA	NA
MS4A1	LS	CRP	5e-05	1	-0.552	1.019	-2.55	1.445	0.588	110.25	NA	NA	NA	NA	NA	NA	NA	NA	NA	NA	NA	NA	NA	NA	NA	NA	NA	NA	NA
MS4A1	MD	CRP	5e-05	1	-3.283	1.522	-6.266	-0.301	0.031	110.25	NA	NA	NA	NA	NA	NA	NA	NA	NA	NA	NA	NA	NA	NA	NA	NA	NA	NA	NA
MS4A1	RA	CRP	5e-05	1	-0.438	0.757	-1.922	1.046	0.563	110.25	NA	NA	NA	NA	NA	NA	NA	NA	NA	NA	NA	NA	NA	NA	NA	NA	NA	NA	NA
MS4A1	UlColitis	CRP	5e-05	1	-0.524	0.767	-2.026	0.979	0.494	110.25	NA	NA	NA	NA	NA	NA	NA	NA	NA	NA	NA	NA	NA	NA	NA	NA	NA	NA	NA
MS4A1	VaD_Meta	CRP	5e-05	1	1.89	0.962	0.005	3.776	0.049	110.25	NA	NA	NA	NA	NA	NA	NA	NA	NA	NA	NA	NA	NA	NA	NA	NA	NA	NA	NA
MS4A1	WMH_M	CRP	5e-05	1	-0.086	0.306	-0.686	0.515	0.78	110.25	NA	NA	NA	NA	NA	NA	NA	NA	NA	NA	NA	NA	NA	NA	NA	NA	NA	NA	NA
MS4A1	WMH_UKB	CRP	5e-05	1	0	0.33	-0.648	0.647	0.999	110.25	NA	NA	NA	NA	NA	NA	NA	NA	NA	NA	NA	NA	NA	NA	NA	NA	NA	NA	NA
NFKB1	Crohn	CRP	5e-05	1	4.512	1.339	1.888	7.135	0.001	36.574	NA	NA	NA	NA	NA	NA	NA	NA	NA	NA	NA	NA	NA	NA	NA	NA	NA	NA	NA
NFKB1	iFA	CRP	5e-05	1	0.437	2.587	-4.633	5.507	0.866	36.574	NA	NA	NA	NA	NA	NA	NA	NA	NA	NA	NA	NA	NA	NA	NA	NA	NA	NA	NA
NFKB1	LS	CRP	5e-05	1	-0.606	1.709	-3.955	2.743	0.723	36.574	NA	NA	NA	NA	NA	NA	NA	NA	NA	NA	NA	NA	NA	NA	NA	NA	NA	NA	NA
NFKB1	MD	CRP	5e-05	1	-1.122	2.56	-6.14	3.895	0.661	36.574	NA	NA	NA	NA	NA	NA	NA	NA	NA	NA	NA	NA	NA	NA	NA	NA	NA	NA	NA
NFKB1	RA	CRP	5e-05	1	-2.638	1.654	-5.879	0.603	0.111	36.574	NA	NA	NA	NA	NA	NA	NA	NA	NA	NA	NA	NA	NA	NA	NA	NA	NA	NA	NA
NFKB1	UlColitis	CRP	5e-05	1	-3.591	1.299	-6.137	-1.044	0.006	36.574	NA	NA	NA	NA	NA	NA	NA	NA	NA	NA	NA	NA	NA	NA	NA	NA	NA	NA	NA
NFKB1	VaD_Meta	CRP	5e-05	1	-0.724	1.614	-3.888	2.439	0.654	36.574	NA	NA	NA	NA	NA	NA	NA	NA	NA	NA	NA	NA	NA	NA	NA	NA	NA	NA	NA
NFKB1	WMH_M	CRP	5e-05	1	0.291	0.474	-0.639	1.221	0.539	36.574	NA	NA	NA	NA	NA	NA	NA	NA	NA	NA	NA	NA	NA	NA	NA	NA	NA	NA	NA
NFKB1	WMH_UKB	CRP	5e-05	1	0.143	0.556	-0.947	1.233	0.797	36.574	NA	NA	NA	NA	NA	NA	NA	NA	NA	NA	NA	NA	NA	NA	NA	NA	NA	NA	NA
NFKB2	Crohn	CRP	5e-05	1	2.007	1.493	-0.918	4.933	0.179	28.172	NA	NA	NA	NA	NA	NA	NA	NA	NA	NA	NA	NA	NA	NA	NA	NA	NA	NA	NA
NFKB2	iFA	CRP	5e-05	1	-1.779	2.981	-7.622	4.063	0.551	28.172	NA	NA	NA	NA	NA	NA	NA	NA	NA	NA	NA	NA	NA	NA	NA	NA	NA	NA	NA
NFKB2	LS	CRP	5e-05	1	-1.058	1.949	-4.878	2.763	0.587	28.172	NA	NA	NA	NA	NA	NA	NA	NA	NA	NA	NA	NA	NA	NA	NA	NA	NA	NA	NA
NFKB2	MD	CRP	5e-05	1	-2.938	2.95	-8.72	2.844	0.319	28.172	NA	NA	NA	NA	NA	NA	NA	NA	NA	NA	NA	NA	NA	NA	NA	NA	NA	NA	NA
NFKB2	RA	CRP	5e-05	1	-1.196	1.5	-4.136	1.744	0.425	28.172	NA	NA	NA	NA	NA	NA	NA	NA	NA	NA	NA	NA	NA	NA	NA	NA	NA	NA	NA
NFKB2	UlColitis	CRP	5e-05	1	0.239	1.478	-2.658	3.136	0.871	28.172	NA	NA	NA	NA	NA	NA	NA	NA	NA	NA	NA	NA	NA	NA	NA	NA	NA	NA	NA
NFKB2	VaD_Meta	CRP	5e-05	1	2.428	1.928	-1.35	6.205	0.208	28.172	NA	NA	NA	NA	NA	NA	NA	NA	NA	NA	NA	NA	NA	NA	NA	NA	NA	NA	NA
NFKB2	WMH_M	CRP	5e-05	1	-0.877	0.527	-1.909	0.156	0.096	28.172	NA	NA	NA	NA	NA	NA	NA	NA	NA	NA	NA	NA	NA	NA	NA	NA	NA	NA	NA
NFKB2	WMH_UKB	CRP	5e-05	1	-0.828	0.642	-2.086	0.429	0.197	28.172	NA	NA	NA	NA	NA	NA	NA	NA	NA	NA	NA	NA	NA	NA	NA	NA	NA	NA	NA
PLA2G1B	Crohn	CRP	5e-05	8	0.025	0.2	-0.366	0.416	0.9	261.552	8.809	8	0.044	0.235	-0.415	0.504	0.85	8	0.316	0.59	-0.841	1.473	0.592	-0.014	0.027	-0.067	0.038	0.597	0.267
PLA2G1B	iFA	CRP	5e-05	19	0.445	0.343	-0.226	1.117	0.194	134.106	21.884	19	0.548	0.461	-0.355	1.451	0.234	19	0.278	0.865	-1.418	1.973	0.748	0.008	0.036	-0.063	0.079	0.832	0.237
PLA2G1B	LS	CRP	5e-05	13	-0.688	0.312	-1.3	-0.077	0.027	179.086	23.444	13	-0.297	0.275	-0.835	0.242	0.28	13	0.278	0.862	-1.411	1.967	0.747	-0.047	0.039	-0.125	0.03	0.23	0.024
PLA2G1B	MD	CRP	5e-05	19	0.423	0.331	-0.225	1.071	0.201	134.106	20.814	19	0.623	0.447	-0.253	1.499	0.163	19	0.608	0.835	-1.028	2.244	0.466	-0.009	0.035	-0.077	0.06	0.808	0.289
PLA2G1B	RA	CRP	5e-05	19	0.126	0.167	-0.201	0.453	0.451	134.106	20.222	19	0.112	0.212	-0.304	0.528	0.596	19	-0.423	0.418	-1.241	0.396	0.311	0.026	0.019	-0.01	0.063	0.154	0.32
PLA2G1B	UlColitis	CRP	5e-05	8	-0.266	0.219	-0.696	0.163	0.224	261.552	10.894	8	-0.335	0.21	-0.747	0.076	0.11	8	-0.509	0.654	-1.791	0.773	0.436	0.012	0.03	-0.047	0.07	0.691	0.143
PLA2G1B	VaD_Meta	CRP	5e-05	8	0.008	0.214	-0.411	0.428	0.969	261.552	5.689	8	0.146	0.276	-0.394	0.686	0.596	8	0.03	0.588	-1.123	1.182	0.96	-0.001	0.027	-0.053	0.051	0.969	0.577
PLA2G1B	WMH_M	CRP	5e-05	8	0.124	0.127	-0.125	0.372	0.33	261.056	25.529	8	0.171	0.116	-0.057	0.399	0.141	8	-0.406	0.306	-1.006	0.194	0.185	0.026	0.014	-0.002	0.053	0.064	0.001
PLA2G1B	WMH_UKB	CRP	5e-05	19	0.175	0.083	0.012	0.338	0.036	134.106	27.988	19	0.317	0.105	0.111	0.523	0.003	19	0.138	0.21	-0.274	0.55	0.511	0.002	0.009	-0.016	0.019	0.849	0.062
PPIA	Crohn	CRP	5e-05	1	-3.549	1.386	-6.265	-0.833	0.01	35.23	NA	NA	NA	NA	NA	NA	NA	NA	NA	NA	NA	NA	NA	NA	NA	NA	NA	NA	NA
PPIA	iFA	CRP	5e-05	2	0.706	2.006	-3.226	4.638	0.725	29.358	5.595	NA	NA	NA	NA	NA	NA	NA	NA	NA	NA	NA	NA	NA	NA	NA	NA	NA	0.018
PPIA	LS	CRP	5e-05	2	-0.643	1.38	-3.348	2.062	0.641	29.358	0.229	NA	NA	NA	NA	NA	NA	NA	NA	NA	NA	NA	NA	NA	NA	NA	NA	NA	0.632
PPIA	MD	CRP	5e-05	2	-0.35	1.986	-4.242	3.543	0.86	29.358	0.752	NA	NA	NA	NA	NA	NA	NA	NA	NA	NA	NA	NA	NA	NA	NA	NA	NA	0.386
PPIA	RA	CRP	5e-05	2	1.02	1.114	-1.164	3.204	0.36	29.358	1.17	NA	NA	NA	NA	NA	NA	NA	NA	NA	NA	NA	NA	NA	NA	NA	NA	NA	0.279
PPIA	UlColitis	CRP	5e-05	1	-0.761	1.326	-3.36	1.838	0.566	35.23	NA	NA	NA	NA	NA	NA	NA	NA	NA	NA	NA	NA	NA	NA	NA	NA	NA	NA	NA
PPIA	VaD_Meta	CRP	5e-05	2	0.733	1.358	-1.929	3.395	0.589	29.358	0.005	NA	NA	NA	NA	NA	NA	NA	NA	NA	NA	NA	NA	NA	NA	NA	NA	NA	0.945
PPIA	WMH_M	CRP	5e-05	2	0.382	0.374	-0.35	1.114	0.307	29.358	0.057	NA	NA	NA	NA	NA	NA	NA	NA	NA	NA	NA	NA	NA	NA	NA	NA	NA	0.811
PPIA	WMH_UKB	CRP	5e-05	2	0.034	0.431	-0.811	0.879	0.937	29.358	0.437	NA	NA	NA	NA	NA	NA	NA	NA	NA	NA	NA	NA	NA	NA	NA	NA	NA	0.508
PPIF	Crohn	CRP	5e-05	18	-0.504	0.857	-2.185	1.176	0.556	26.303	90.793	18	-0.65	0.613	-1.851	0.552	0.289	18	1.88	2.805	-3.618	7.377	0.503	-0.03	0.034	-0.096	0.036	0.372	0
PPIF	iFA	CRP	5e-05	23	0.392	0.936	-1.444	2.227	0.676	24.973	46.413	23	1.241	1.062	-0.841	3.323	0.243	23	-0.077	2.973	-5.903	5.749	0.979	0.006	0.036	-0.065	0.078	0.868	0.002
PPIF	LS	CRP	5e-05	18	1.03	0.582	-0.111	2.171	0.077	26.586	25.661	18	0.73	0.725	-0.691	2.15	0.314	18	-0.577	1.981	-4.459	3.306	0.771	0.02	0.024	-0.026	0.067	0.396	0.081
PPIF	MD	CRP	5e-05	23	-0.294	0.838	-1.936	1.349	0.726	24.973	37.97	23	-1.042	0.972	-2.947	0.863	0.284	23	-0.939	2.658	-6.149	4.272	0.724	0.008	0.033	-0.056	0.072	0.798	0.018
PPIF	RA	CRP	5e-05	23	0.009	0.392	-0.759	0.778	0.982	24.973	34.718	23	-0.447	0.482	-1.391	0.497	0.353	23	-0.357	1.397	-3.096	2.382	0.798	0.005	0.017	-0.028	0.038	0.785	0.041
PPIF	UlColitis	CRP	5e-05	18	-0.607	0.561	-1.706	0.492	0.279	26.303	39.921	18	0.383	0.593	-0.78	1.545	0.519	18	0.806	1.825	-2.772	4.383	0.659	-0.018	0.022	-0.061	0.025	0.416	0.001
PPIF	VaD_Meta	CRP	5e-05	22	0.448	0.423	-0.382	1.277	0.29	25.118	15.267	22	0.639	0.59	-0.517	1.796	0.279	22	0.744	1.396	-1.991	3.48	0.594	-0.004	0.017	-0.037	0.029	0.824	0.809
PPIF	WMH_M	CRP	5e-05	18	-0.269	0.204	-0.669	0.13	0.186	26.586	40.612	18	-0.324	0.218	-0.751	0.103	0.137	18	0.079	0.684	-1.261	1.419	0.908	-0.004	0.008	-0.02	0.012	0.593	0.001
PPIF	WMH_UKB	CRP	5e-05	23	0.034	0.189	-0.336	0.404	0.857	24.973	40.813	23	-0.045	0.216	-0.468	0.378	0.834	23	-0.633	0.579	-1.768	0.503	0.275	0.009	0.007	-0.005	0.023	0.224	0.009
PPP3R2	Crohn	CRP	5e-05	1	0.384	1.121	-1.814	2.581	0.732	53.778	NA	NA	NA	NA	NA	NA	NA	NA	NA	NA	NA	NA	NA	NA	NA	NA	NA	NA	NA
PPP3R2	iFA	CRP	5e-05	1	-0.409	2.169	-4.661	3.842	0.85	53.778	NA	NA	NA	NA	NA	NA	NA	NA	NA	NA	NA	NA	NA	NA	NA	NA	NA	NA	NA
PPP3R2	LS	CRP	5e-05	1	2.232	1.455	-0.619	5.083	0.125	53.778	NA	NA	NA	NA	NA	NA	NA	NA	NA	NA	NA	NA	NA	NA	NA	NA	NA	NA	NA
PPP3R2	MD	CRP	5e-05	1	-0.202	2.147	-4.41	4.005	0.925	53.778	NA	NA	NA	NA	NA	NA	NA	NA	NA	NA	NA	NA	NA	NA	NA	NA	NA	NA	NA
PPP3R2	RA	CRP	5e-05	1	0	1.01	-1.98	1.98	1	53.778	NA	NA	NA	NA	NA	NA	NA	NA	NA	NA	NA	NA	NA	NA	NA	NA	NA	NA	NA
PPP3R2	UlColitis	CRP	5e-05	1	1.894	1.106	-0.274	4.062	0.087	53.778	NA	NA	NA	NA	NA	NA	NA	NA	NA	NA	NA	NA	NA	NA	NA	NA	NA	NA	NA
PPP3R2	VaD_Meta	CRP	5e-05	1	0.732	1.51	-2.227	3.692	0.628	53.778	NA	NA	NA	NA	NA	NA	NA	NA	NA	NA	NA	NA	NA	NA	NA	NA	NA	NA	NA
PPP3R2	WMH_M	CRP	5e-05	1	0.045	0.403	-0.745	0.836	0.91	53.778	NA	NA	NA	NA	NA	NA	NA	NA	NA	NA	NA	NA	NA	NA	NA	NA	NA	NA	NA
PPP3R2	WMH_UKB	CRP	5e-05	1	0.174	0.465	-0.738	1.086	0.708	53.778	NA	NA	NA	NA	NA	NA	NA	NA	NA	NA	NA	NA	NA	NA	NA	NA	NA	NA	NA
PTGS1	Crohn	CRP	5e-05	1	0.793	1.924	-2.977	4.564	0.68	17.488	NA	NA	NA	NA	NA	NA	NA	NA	NA	NA	NA	NA	NA	NA	NA	NA	NA	NA	NA
PTGS1	iFA	CRP	5e-05	1	-2.26	3.767	-9.643	5.123	0.548	17.488	NA	NA	NA	NA	NA	NA	NA	NA	NA	NA	NA	NA	NA	NA	NA	NA	NA	NA	NA
PTGS1	LS	CRP	5e-05	1	-1.489	2.5	-6.389	3.411	0.551	17.488	NA	NA	NA	NA	NA	NA	NA	NA	NA	NA	NA	NA	NA	NA	NA	NA	NA	NA	NA
PTGS1	MD	CRP	5e-05	1	-2.543	3.727	-9.848	4.762	0.495	17.488	NA	NA	NA	NA	NA	NA	NA	NA	NA	NA	NA	NA	NA	NA	NA	NA	NA	NA	NA
PTGS1	RA	CRP	5e-05	1	1.543	1.75	-1.886	4.973	0.378	17.488	NA	NA	NA	NA	NA	NA	NA	NA	NA	NA	NA	NA	NA	NA	NA	NA	NA	NA	NA
PTGS1	UlColitis	CRP	5e-05	1	-1.37	1.891	-5.076	2.337	0.469	17.488	NA	NA	NA	NA	NA	NA	NA	NA	NA	NA	NA	NA	NA	NA	NA	NA	NA	NA	NA
PTGS1	VaD_Meta	CRP	5e-05	1	2.457	2.239	-1.932	6.845	0.273	17.488	NA	NA	NA	NA	NA	NA	NA	NA	NA	NA	NA	NA	NA	NA	NA	NA	NA	NA	NA
PTGS1	WMH_M	CRP	5e-05	1	1.315	0.679	-0.017	2.647	0.053	17.488	NA	NA	NA	NA	NA	NA	NA	NA	NA	NA	NA	NA	NA	NA	NA	NA	NA	NA	NA
PTGS1	WMH_UKB	CRP	5e-05	1	0.564	0.81	-1.022	2.151	0.486	17.488	NA	NA	NA	NA	NA	NA	NA	NA	NA	NA	NA	NA	NA	NA	NA	NA	NA	NA	NA
PTGS2	Crohn	CRP	5e-05	1	2.398	1.766	-1.062	5.859	0.174	19.482	NA	NA	NA	NA	NA	NA	NA	NA	NA	NA	NA	NA	NA	NA	NA	NA	NA	NA	NA
PTGS2	iFA	CRP	5e-05	1	-2.147	3.535	-9.076	4.782	0.544	19.482	NA	NA	NA	NA	NA	NA	NA	NA	NA	NA	NA	NA	NA	NA	NA	NA	NA	NA	NA
PTGS2	LS	CRP	5e-05	1	-3.023	2.289	-7.51	1.463	0.187	19.482	NA	NA	NA	NA	NA	NA	NA	NA	NA	NA	NA	NA	NA	NA	NA	NA	NA	NA	NA
PTGS2	MD	CRP	5e-05	1	2.673	3.499	-4.184	9.53	0.445	19.482	NA	NA	NA	NA	NA	NA	NA	NA	NA	NA	NA	NA	NA	NA	NA	NA	NA	NA	NA
PTGS2	RA	CRP	5e-05	1	-2.375	1.422	-5.162	0.412	0.095	19.482	NA	NA	NA	NA	NA	NA	NA	NA	NA	NA	NA	NA	NA	NA	NA	NA	NA	NA	NA
PTGS2	UlColitis	CRP	5e-05	1	0.391	1.742	-3.024	3.805	0.823	19.482	NA	NA	NA	NA	NA	NA	NA	NA	NA	NA	NA	NA	NA	NA	NA	NA	NA	NA	NA
PTGS2	VaD_Meta	CRP	5e-05	1	5.391	1.992	1.486	9.295	0.007	19.482	NA	NA	NA	NA	NA	NA	NA	NA	NA	NA	NA	NA	NA	NA	NA	NA	NA	NA	NA
PTGS2	WMH_M	CRP	5e-05	1	0.734	0.625	-0.49	1.959	0.24	19.482	NA	NA	NA	NA	NA	NA	NA	NA	NA	NA	NA	NA	NA	NA	NA	NA	NA	NA	NA
PTGS2	WMH_UKB	CRP	5e-05	1	0.898	0.758	-0.588	2.384	0.236	19.482	NA	NA	NA	NA	NA	NA	NA	NA	NA	NA	NA	NA	NA	NA	NA	NA	NA	NA	NA
TLR9	Crohn	CRP	5e-05	1	-1.4	1.692	-4.717	1.917	0.408	23.182	NA	NA	NA	NA	NA	NA	NA	NA	NA	NA	NA	NA	NA	NA	NA	NA	NA	NA	NA
TLR9	iFA	CRP	5e-05	2	0.124	2.261	-4.308	4.556	0.956	20.825	0.19	NA	NA	NA	NA	NA	NA	NA	NA	NA	NA	NA	NA	NA	NA	NA	NA	NA	0.663
TLR9	LS	CRP	5e-05	2	1.356	1.981	-2.526	5.238	0.494	20.825	3.046	NA	NA	NA	NA	NA	NA	NA	NA	NA	NA	NA	NA	NA	NA	NA	NA	NA	0.081
TLR9	MD	CRP	5e-05	2	-2.49	2.237	-6.874	1.895	0.266	20.825	1.587	NA	NA	NA	NA	NA	NA	NA	NA	NA	NA	NA	NA	NA	NA	NA	NA	NA	0.208
TLR9	RA	CRP	5e-05	2	0.06	1.644	-3.163	3.283	0.971	20.825	0.869	NA	NA	NA	NA	NA	NA	NA	NA	NA	NA	NA	NA	NA	NA	NA	NA	NA	0.351
TLR9	UlColitis	CRP	5e-05	1	0.523	1.662	-2.733	3.78	0.753	23.182	NA	NA	NA	NA	NA	NA	NA	NA	NA	NA	NA	NA	NA	NA	NA	NA	NA	NA	NA
TLR9	VaD_Meta	CRP	5e-05	1	2.538	1.792	-0.974	6.051	0.157	23.182	NA	NA	NA	NA	NA	NA	NA	NA	NA	NA	NA	NA	NA	NA	NA	NA	NA	NA	NA
TLR9	WMH_UKB	CRP	5e-05	2	0.099	0.485	-0.852	1.049	0.838	20.825	0.079	NA	NA	NA	NA	NA	NA	NA	NA	NA	NA	NA	NA	NA	NA	NA	NA	NA	0.779
TYMS	Crohn	CRP	5e-05	1	0.32	1.649	-2.913	3.553	0.846	23.523	NA	NA	NA	NA	NA	NA	NA	NA	NA	NA	NA	NA	NA	NA	NA	NA	NA	NA	NA
TYMS	iFA	CRP	5e-05	1	5.866	3.282	-0.567	12.299	0.074	23.523	NA	NA	NA	NA	NA	NA	NA	NA	NA	NA	NA	NA	NA	NA	NA	NA	NA	NA	NA
TYMS	LS	CRP	5e-05	1	-0.041	2.175	-4.305	4.222	0.985	23.523	NA	NA	NA	NA	NA	NA	NA	NA	NA	NA	NA	NA	NA	NA	NA	NA	NA	NA	NA
TYMS	MD	CRP	5e-05	1	5.328	3.249	-1.039	11.695	0.101	23.523	NA	NA	NA	NA	NA	NA	NA	NA	NA	NA	NA	NA	NA	NA	NA	NA	NA	NA	NA
TYMS	RA	CRP	5e-05	1	-0.918	1.639	-4.13	2.295	0.576	23.523	NA	NA	NA	NA	NA	NA	NA	NA	NA	NA	NA	NA	NA	NA	NA	NA	NA	NA	NA
TYMS	UlColitis	CRP	5e-05	1	0.052	1.629	-3.141	3.244	0.975	23.523	NA	NA	NA	NA	NA	NA	NA	NA	NA	NA	NA	NA	NA	NA	NA	NA	NA	NA	NA
TYMS	VaD_Meta	CRP	5e-05	1	0.124	2	-3.796	4.044	0.951	23.523	NA	NA	NA	NA	NA	NA	NA	NA	NA	NA	NA	NA	NA	NA	NA	NA	NA	NA	NA
TYMS	WMH_M	CRP	5e-05	1	-0.557	0.661	-1.853	0.74	0.4	23.523	NA	NA	NA	NA	NA	NA	NA	NA	NA	NA	NA	NA	NA	NA	NA	NA	NA	NA	NA
TYMS	WMH_UKB	CRP	5e-05	1	0.441	0.705	-0.94	1.823	0.531	23.523	NA	NA	NA	NA	NA	NA	NA	NA	NA	NA	NA	NA	NA	NA	NA	NA	NA	NA	NA
ACE	CAD	DBP	5e-05	3	0.047	0.033	-0.016	0.111	0.145	50.835	4.282	3	0.072	0.037	-0.001	0.145	0.055	3	0.222	0.14	-0.052	0.496	0.112	-0.031	0.024	-0.078	0.016	0.191	0.118
ACE	iFA	DBP	5e-05	3	-0.185	0.145	-0.47	0.1	0.204	50.835	2.935	3	-0.218	0.169	-0.55	0.113	0.197	3	0.564	0.493	-0.403	1.531	0.253	-0.134	0.084	-0.299	0.031	0.112	0.231
ACE	Heart_iFAil	DBP	5e-05	3	-0.008	0.048	-0.103	0.087	0.863	50.835	3.487	3	-0.002	0.052	-0.105	0.101	0.971	3	0.203	0.282	-0.35	0.756	0.472	-0.037	0.047	-0.129	0.056	0.439	0.175
ACE	LS	DBP	5e-05	3	0.064	0.098	-0.128	0.256	0.514	50.835	2.041	3	0.117	0.109	-0.096	0.331	0.281	3	0.45	0.343	-0.223	1.122	0.19	-0.068	0.058	-0.181	0.045	0.241	0.36
ACE	MD	DBP	5e-05	3	-0.204	0.144	-0.486	0.078	0.156	50.835	4.225	3	-0.136	0.169	-0.467	0.195	0.421	3	0.742	0.488	-0.216	1.699	0.129	-0.169	0.083	-0.333	-0.006	0.043	0.121
ACE	Stroke	DBP	5e-05	3	0.09	0.038	0.014	0.165	0.02	50.835	1.375	3	0.103	0.043	0.019	0.186	0.017	3	0.236	0.143	-0.044	0.516	0.099	-0.026	0.024	-0.073	0.022	0.288	0.503
ACE	VaD_Meta	DBP	5e-05	3	-0.224	0.088	-0.396	-0.051	0.011	50.835	1.003	3	-0.215	0.1	-0.411	-0.019	0.032	3	0.062	0.298	-0.523	0.646	0.836	-0.05	0.05	-0.149	0.048	0.317	0.606
ACE	WMH_M	DBP	5e-05	2	-0.008	0.029	-0.065	0.049	0.788	63.363	2.663	NA	NA	NA	NA	NA	NA	NA	NA	NA	NA	NA	NA	NA	NA	NA	NA	NA	0.103
ACE	WMH_UKB	DBP	5e-05	3	0.016	0.031	-0.045	0.078	0.6	50.835	5.622	3	-0.005	0.036	-0.076	0.065	0.88	3	0.125	0.224	-0.314	0.565	0.576	-0.019	0.038	-0.095	0.056	0.611	0.06
ADRA1A	CAD	DBP	5e-05	6	0.093	0.041	0.013	0.173	0.022	29.306	9.013	6	0.098	0.043	0.013	0.182	0.023	6	0.209	0.098	0.016	0.401	0.033	-0.018	0.014	-0.045	0.009	0.201	0.109
ADRA1A	iFA	DBP	5e-05	6	0.262	0.136	-0.004	0.528	0.053	29.306	2.799	6	0.192	0.172	-0.144	0.529	0.263	6	-0.044	0.342	-0.714	0.625	0.897	0.048	0.049	-0.048	0.144	0.329	0.731
ADRA1A	Heart_iFAil	DBP	5e-05	6	-0.083	0.084	-0.248	0.081	0.319	29.306	12.175	6	-0.012	0.08	-0.169	0.144	0.876	6	-0.294	0.22	-0.725	0.136	0.18	0.031	0.029	-0.027	0.088	0.3	0.032
ADRA1A	LS	DBP	5e-05	6	-0.006	0.137	-0.275	0.263	0.964	29.306	11.662	6	0.005	0.119	-0.228	0.238	0.967	6	0.285	0.356	-0.414	0.983	0.425	-0.045	0.051	-0.146	0.055	0.375	0.04
ADRA1A	MD	DBP	5e-05	6	0.137	0.134	-0.126	0.4	0.307	29.306	4.969	6	0.178	0.178	-0.171	0.527	0.318	6	-0.118	0.35	-0.805	0.568	0.736	0.04	0.05	-0.059	0.139	0.427	0.42
ADRA1A	Stroke	DBP	5e-05	6	0.016	0.049	-0.08	0.112	0.749	29.306	8.531	6	0.013	0.052	-0.089	0.115	0.799	6	0.066	0.141	-0.21	0.342	0.638	-0.008	0.019	-0.046	0.03	0.697	0.129
ADRA1A	VaD_Meta	DBP	5e-05	6	0.007	0.09	-0.17	0.183	0.941	29.306	4.027	6	0.044	0.115	-0.182	0.27	0.703	6	-0.254	0.246	-0.736	0.229	0.303	0.038	0.034	-0.028	0.105	0.256	0.546
ADRA1A	WMH_M	DBP	5e-05	5	0.039	0.028	-0.015	0.094	0.157	30.646	2.63	5	0.064	0.036	-0.008	0.135	0.081	5	0.064	0.075	-0.083	0.21	0.394	-0.003	0.01	-0.023	0.016	0.728	0.622
ADRA1A	WMH_UKB	DBP	5e-05	6	0.06	0.03	0.001	0.119	0.047	29.306	5.332	6	0.037	0.041	-0.042	0.117	0.357	6	0.166	0.073	0.022	0.31	0.024	-0.017	0.011	-0.037	0.004	0.115	0.377
ADRA1D	CAD	DBP	5e-05	4	0.005	0.034	-0.061	0.072	0.873	35.331	1.909	4	-0.022	0.042	-0.104	0.061	0.606	4	0.102	0.132	-0.156	0.36	0.44	-0.013	0.017	-0.046	0.02	0.45	0.592
ADRA1D	iFA	DBP	5e-05	4	0.094	0.151	-0.202	0.391	0.532	35.331	1.786	4	0.139	0.183	-0.22	0.499	0.448	4	0.728	0.59	-0.428	1.884	0.217	-0.084	0.075	-0.232	0.064	0.267	0.618
ADRA1D	Heart_iFAil	DBP	5e-05	4	0.095	0.052	-0.007	0.196	0.068	35.331	1.184	4	0.078	0.062	-0.043	0.199	0.208	4	0.087	0.197	-0.299	0.473	0.659	0.001	0.024	-0.047	0.049	0.967	0.757
ADRA1D	LS	DBP	5e-05	4	-0.021	0.102	-0.221	0.179	0.834	35.331	0.635	4	-0.011	0.121	-0.248	0.227	0.93	4	-0.246	0.392	-1.014	0.522	0.53	0.03	0.05	-0.068	0.127	0.553	0.888
ADRA1D	MD	DBP	5e-05	4	-0.056	0.15	-0.349	0.237	0.708	35.331	2.331	4	0.042	0.182	-0.315	0.399	0.816	4	0.757	0.584	-0.387	1.901	0.195	-0.108	0.075	-0.254	0.039	0.149	0.507
ADRA1D	Stroke	DBP	5e-05	4	0.055	0.041	-0.025	0.134	0.179	35.331	0.083	4	0.053	0.047	-0.039	0.146	0.259	4	0.012	0.155	-0.292	0.315	0.94	0.006	0.019	-0.032	0.043	0.774	0.994
ADRA1D	VaD_Meta	DBP	5e-05	4	-0.041	0.094	-0.226	0.144	0.662	35.331	0.785	4	-0.08	0.114	-0.303	0.143	0.484	4	0.208	0.363	-0.503	0.919	0.567	-0.033	0.046	-0.124	0.058	0.477	0.853
ADRA1D	WMH_M	DBP	5e-05	4	0.045	0.028	-0.01	0.101	0.111	35.331	2.118	4	0.039	0.036	-0.031	0.109	0.276	4	-0.077	0.106	-0.286	0.131	0.466	0.016	0.014	-0.01	0.043	0.232	0.548
ADRA1D	WMH_UKB	DBP	5e-05	4	0.04	0.032	-0.023	0.104	0.215	35.331	2.649	4	0.057	0.042	-0.025	0.138	0.171	4	-0.045	0.132	-0.303	0.213	0.733	0.011	0.017	-0.022	0.044	0.504	0.449
ADRA2A	CAD	DBP	5e-05	2	0.041	0.056	-0.069	0.15	0.464	24.389	0.463	NA	NA	NA	NA	NA	NA	NA	NA	NA	NA	NA	NA	NA	NA	NA	NA	NA	0.496
ADRA2A	iFA	DBP	5e-05	2	-0.297	0.251	-0.789	0.196	0.238	24.389	0	NA	NA	NA	NA	NA	NA	NA	NA	NA	NA	NA	NA	NA	NA	NA	NA	NA	0.982
ADRA2A	Heart_iFAil	DBP	5e-05	2	0.054	0.084	-0.11	0.219	0.516	24.389	0.621	NA	NA	NA	NA	NA	NA	NA	NA	NA	NA	NA	NA	NA	NA	NA	NA	NA	0.431
ADRA2A	LS	DBP	5e-05	2	0.031	0.174	-0.31	0.372	0.857	24.389	0.052	NA	NA	NA	NA	NA	NA	NA	NA	NA	NA	NA	NA	NA	NA	NA	NA	NA	0.82
ADRA2A	MD	DBP	5e-05	2	-0.22	0.249	-0.707	0.267	0.376	24.389	0.191	NA	NA	NA	NA	NA	NA	NA	NA	NA	NA	NA	NA	NA	NA	NA	NA	NA	0.662
ADRA2A	Stroke	DBP	5e-05	2	0.11	0.068	-0.024	0.243	0.107	24.389	0.003	NA	NA	NA	NA	NA	NA	NA	NA	NA	NA	NA	NA	NA	NA	NA	NA	NA	0.959
ADRA2A	VaD_Meta	DBP	5e-05	2	0.26	0.165	-0.064	0.585	0.116	24.389	1.541	NA	NA	NA	NA	NA	NA	NA	NA	NA	NA	NA	NA	NA	NA	NA	NA	NA	0.214
ADRA2A	WMH_M	DBP	5e-05	1	-0.011	0.065	-0.138	0.117	0.869	24.431	NA	NA	NA	NA	NA	NA	NA	NA	NA	NA	NA	NA	NA	NA	NA	NA	NA	NA	NA
ADRA2A	WMH_UKB	DBP	5e-05	2	-0.049	0.054	-0.155	0.057	0.362	24.389	0.12	NA	NA	NA	NA	NA	NA	NA	NA	NA	NA	NA	NA	NA	NA	NA	NA	NA	0.729
ADRB1	CAD	DBP	5e-05	10	0.071	0.017	0.037	0.105	0	55.855	9.716	10	0.071	0.022	0.029	0.113	0.001	10	0.094	0.05	-0.004	0.193	0.061	-0.006	0.013	-0.032	0.019	0.618	0.374
ADRB1	iFA	DBP	5e-05	10	0.02	0.075	-0.128	0.167	0.794	55.855	7.602	10	0.001	0.097	-0.188	0.191	0.988	10	-0.159	0.21	-0.571	0.253	0.45	0.049	0.054	-0.057	0.155	0.363	0.575
ADRB1	Heart_iFAil	DBP	5e-05	10	0.029	0.03	-0.03	0.089	0.336	55.855	11.331	10	0.046	0.034	-0.02	0.113	0.172	10	0.158	0.08	0.001	0.316	0.049	-0.036	0.021	-0.077	0.005	0.087	0.254
ADRB1	LS	DBP	5e-05	10	0.076	0.057	-0.035	0.188	0.179	55.855	10.524	10	0.089	0.067	-0.042	0.221	0.182	10	0.081	0.167	-0.246	0.408	0.626	-0.001	0.043	-0.085	0.082	0.975	0.31
ADRB1	MD	DBP	5e-05	10	0.212	0.075	0.066	0.359	0.004	55.855	8.238	10	0.191	0.096	0.003	0.38	0.047	10	-0.014	0.208	-0.422	0.394	0.946	0.062	0.053	-0.042	0.167	0.244	0.51
ADRB1	Stroke	DBP	5e-05	8	0.013	0.021	-0.027	0.054	0.524	64.6	3.351	8	0.011	0.025	-0.037	0.059	0.656	8	0.012	0.056	-0.099	0.123	0.833	0	0.014	-0.028	0.028	0.98	0.851
ADRB1	VaD_Meta	DBP	5e-05	7	0.145	0.053	0.042	0.249	0.006	71.293	6.754	7	0.123	0.061	0.002	0.243	0.046	7	-0.029	0.137	-0.297	0.24	0.834	0.047	0.034	-0.02	0.113	0.173	0.344
ADRB1	WMH_M	DBP	5e-05	6	0.042	0.016	0.011	0.072	0.007	79.38	1.732	6	0.031	0.018	-0.003	0.066	0.078	6	0.024	0.043	-0.061	0.109	0.579	0.005	0.011	-0.017	0.026	0.659	0.885
ADRB1	WMH_UKB	DBP	5e-05	10	0.035	0.021	-0.006	0.076	0.094	55.855	14.997	10	0.036	0.021	-0.005	0.078	0.087	10	0.093	0.058	-0.02	0.207	0.107	-0.016	0.015	-0.045	0.013	0.281	0.091
AGTR1	CAD	DBP	5e-05	2	0.136	0.068	0.003	0.268	0.044	17.531	0.437	NA	NA	NA	NA	NA	NA	NA	NA	NA	NA	NA	NA	NA	NA	NA	NA	NA	0.509
AGTR1	iFA	DBP	5e-05	2	0.264	0.307	-0.338	0.865	0.39	17.531	0.021	NA	NA	NA	NA	NA	NA	NA	NA	NA	NA	NA	NA	NA	NA	NA	NA	NA	0.885
AGTR1	Heart_iFAil	DBP	5e-05	2	-0.018	0.102	-0.218	0.181	0.856	17.531	0.678	NA	NA	NA	NA	NA	NA	NA	NA	NA	NA	NA	NA	NA	NA	NA	NA	NA	0.41
AGTR1	LS	DBP	5e-05	2	0.353	0.212	-0.061	0.768	0.095	17.531	0.913	NA	NA	NA	NA	NA	NA	NA	NA	NA	NA	NA	NA	NA	NA	NA	NA	NA	0.339
AGTR1	MD	DBP	5e-05	2	0.472	0.303	-0.123	1.067	0.12	17.531	0.001	NA	NA	NA	NA	NA	NA	NA	NA	NA	NA	NA	NA	NA	NA	NA	NA	NA	0.975
AGTR1	Stroke	DBP	5e-05	2	-0.069	0.079	-0.223	0.086	0.383	17.531	4.913	NA	NA	NA	NA	NA	NA	NA	NA	NA	NA	NA	NA	NA	NA	NA	NA	NA	0.027
AGTR1	VaD_Meta	DBP	5e-05	2	-0.138	0.193	-0.515	0.24	0.475	17.531	0.248	NA	NA	NA	NA	NA	NA	NA	NA	NA	NA	NA	NA	NA	NA	NA	NA	NA	0.619
AGTR1	WMH_M	DBP	5e-05	2	0.014	0.052	-0.088	0.116	0.784	17.531	0.069	NA	NA	NA	NA	NA	NA	NA	NA	NA	NA	NA	NA	NA	NA	NA	NA	NA	0.794
AGTR1	WMH_UKB	DBP	5e-05	2	0.051	0.066	-0.078	0.18	0.441	17.531	0.056	NA	NA	NA	NA	NA	NA	NA	NA	NA	NA	NA	NA	NA	NA	NA	NA	NA	0.813
CACNA1C	CAD	DBP	5e-05	5	0.011	0.043	-0.074	0.095	0.803	31.949	7.5	5	0.043	0.042	-0.039	0.126	0.305	5	-0.164	0.278	-0.709	0.381	0.556	0.024	0.037	-0.049	0.096	0.524	0.112
CACNA1C	iFA	DBP	5e-05	5	-0.336	0.143	-0.617	-0.055	0.019	31.949	2.872	5	-0.256	0.18	-0.608	0.096	0.154	5	-1.37	0.848	-3.033	0.293	0.106	0.14	0.113	-0.082	0.362	0.216	0.579
CACNA1C	Heart_iFAil	DBP	5e-05	5	0.029	0.046	-0.062	0.119	0.532	31.949	2.67	5	0.018	0.055	-0.09	0.126	0.746	5	0.342	0.409	-0.46	1.143	0.404	-0.041	0.053	-0.145	0.063	0.442	0.614
CACNA1C	LS	DBP	5e-05	5	0.147	0.202	-0.249	0.544	0.466	31.949	18.612	5	-0.037	0.14	-0.312	0.237	0.79	5	2.059	0.734	0.621	3.498	0.005	-0.26	0.098	-0.453	-0.067	0.008	0.001
CACNA1C	MD	DBP	5e-05	5	-0.253	0.197	-0.639	0.132	0.198	31.949	7.688	5	-0.358	0.189	-0.729	0.013	0.059	5	-1.184	1.229	-3.593	1.224	0.335	0.126	0.164	-0.195	0.448	0.442	0.104
CACNA1C	Stroke	DBP	5e-05	5	0.046	0.05	-0.051	0.143	0.349	31.949	7.465	5	0.012	0.05	-0.087	0.111	0.813	5	0.423	0.292	-0.149	0.994	0.147	-0.05	0.039	-0.126	0.025	0.192	0.113
CACNA1C	VaD_Meta	DBP	5e-05	5	0.092	0.12	-0.144	0.328	0.445	31.949	7.38	5	0.041	0.127	-0.207	0.289	0.744	5	1.214	0.806	-0.366	2.794	0.132	-0.147	0.105	-0.353	0.058	0.16	0.117
CACNA1C	WMH_M	DBP	5e-05	5	0.012	0.026	-0.038	0.063	0.637	31.949	3.112	5	0.017	0.032	-0.045	0.079	0.598	5	-0.019	0.148	-0.309	0.271	0.899	0.004	0.02	-0.035	0.043	0.832	0.539
CACNA1C	WMH_UKB	DBP	5e-05	5	-0.002	0.038	-0.077	0.073	0.958	31.949	6.201	5	0.002	0.039	-0.075	0.078	0.969	5	0.271	0.207	-0.135	0.677	0.191	-0.037	0.028	-0.091	0.017	0.182	0.185
KCNJ1	CAD	DBP	5e-05	3	-0.003	0.044	-0.091	0.084	0.938	25.608	2.142	3	-0.03	0.055	-0.137	0.078	0.59	3	0.105	0.138	-0.165	0.376	0.445	-0.019	0.023	-0.064	0.025	0.398	0.343
KCNJ1	iFA	DBP	5e-05	3	0.366	0.208	-0.041	0.773	0.078	25.608	3.276	3	0.367	0.266	-0.154	0.889	0.168	3	0.022	0.979	-1.896	1.94	0.982	0.06	0.16	-0.253	0.373	0.707	0.194
KCNJ1	Heart_iFAil	DBP	5e-05	3	0.078	0.055	-0.031	0.186	0.16	25.608	1.014	3	0.089	0.067	-0.043	0.22	0.187	3	0.085	0.168	-0.244	0.414	0.611	-0.001	0.031	-0.063	0.06	0.962	0.602
KCNJ1	LS	DBP	5e-05	3	0.085	0.15	-0.209	0.379	0.572	25.608	1.768	3	-0.046	0.189	-0.418	0.325	0.806	3	-0.403	0.399	-1.185	0.379	0.312	0.094	0.072	-0.046	0.235	0.187	0.413
KCNJ1	MD	DBP	5e-05	3	0.198	0.206	-0.205	0.6	0.336	25.608	1.483	3	0.157	0.246	-0.325	0.639	0.523	3	0.106	0.689	-1.244	1.457	0.878	0.016	0.112	-0.204	0.236	0.887	0.476
KCNJ1	Stroke	DBP	5e-05	3	0.02	0.049	-0.076	0.116	0.686	25.608	0.006	3	0.019	0.057	-0.092	0.131	0.731	3	0.02	0.139	-0.252	0.292	0.884	0	0.026	-0.05	0.05	0.998	0.997
KCNJ1	VaD_Meta	DBP	5e-05	3	-0.179	0.134	-0.443	0.084	0.182	25.608	0.204	3	-0.151	0.153	-0.451	0.149	0.324	3	-0.284	0.406	-1.08	0.511	0.484	0.017	0.063	-0.107	0.142	0.784	0.903
KCNJ1	WMH_M	DBP	5e-05	2	0.007	0.051	-0.093	0.106	0.896	21.458	0.006	NA	NA	NA	NA	NA	NA	NA	NA	NA	NA	NA	NA	NA	NA	NA	NA	NA	0.938
KCNJ1	WMH_UKB	DBP	5e-05	3	0.022	0.045	-0.065	0.109	0.623	25.608	0.199	3	0.019	0.05	-0.079	0.117	0.703	3	-0.027	0.124	-0.27	0.215	0.826	0.009	0.02	-0.031	0.048	0.67	0.905
KCNMA1	CAD	DBP	5e-05	2	0.022	0.063	-0.102	0.145	0.729	20.147	3.192	NA	NA	NA	NA	NA	NA	NA	NA	NA	NA	NA	NA	NA	NA	NA	NA	NA	0.074
KCNMA1	iFA	DBP	5e-05	2	-0.036	0.286	-0.596	0.525	0.901	20.147	0.602	NA	NA	NA	NA	NA	NA	NA	NA	NA	NA	NA	NA	NA	NA	NA	NA	NA	0.438
KCNMA1	Heart_iFAil	DBP	5e-05	2	0.028	0.093	-0.155	0.211	0.766	20.147	0	NA	NA	NA	NA	NA	NA	NA	NA	NA	NA	NA	NA	NA	NA	NA	NA	NA	0.996
KCNMA1	LS	DBP	5e-05	2	0.085	0.189	-0.284	0.455	0.651	20.147	1.766	NA	NA	NA	NA	NA	NA	NA	NA	NA	NA	NA	NA	NA	NA	NA	NA	NA	0.184
KCNMA1	MD	DBP	5e-05	2	0.193	0.283	-0.361	0.747	0.495	20.147	0.302	NA	NA	NA	NA	NA	NA	NA	NA	NA	NA	NA	NA	NA	NA	NA	NA	NA	0.583
KCNMA1	Stroke	DBP	5e-05	2	0.115	0.072	-0.026	0.256	0.109	20.147	0.072	NA	NA	NA	NA	NA	NA	NA	NA	NA	NA	NA	NA	NA	NA	NA	NA	NA	0.789
KCNMA1	VaD_Meta	DBP	5e-05	2	-0.096	0.171	-0.43	0.238	0.574	20.147	0.007	NA	NA	NA	NA	NA	NA	NA	NA	NA	NA	NA	NA	NA	NA	NA	NA	NA	0.934
KCNMA1	WMH_M	DBP	5e-05	2	-0.017	0.051	-0.116	0.083	0.744	20.147	2.204	NA	NA	NA	NA	NA	NA	NA	NA	NA	NA	NA	NA	NA	NA	NA	NA	NA	0.138
KCNMA1	WMH_UKB	DBP	5e-05	2	-0.005	0.061	-0.126	0.115	0.929	20.147	1.076	NA	NA	NA	NA	NA	NA	NA	NA	NA	NA	NA	NA	NA	NA	NA	NA	NA	0.3
NR3C2	CAD	DBP	5e-05	3	0.097	0.046	0.005	0.188	0.038	24.318	7.491	3	0.151	0.064	0.025	0.277	0.019	3	1.274	0.442	0.406	2.141	0.004	-0.111	0.042	-0.193	-0.03	0.007	0.024
NR3C2	iFA	DBP	5e-05	3	-0.237	0.209	-0.648	0.173	0.257	24.318	2.094	3	-0.399	0.255	-0.898	0.1	0.117	3	-0.328	2.88	-5.973	5.317	0.909	0.009	0.271	-0.523	0.54	0.975	0.351
NR3C2	Heart_iFAil	DBP	5e-05	3	0.141	0.069	0.005	0.276	0.042	24.318	0.745	3	0.131	0.082	-0.03	0.291	0.111	3	-0.144	0.654	-1.426	1.137	0.825	0.027	0.062	-0.094	0.148	0.661	0.689
NR3C2	LS	DBP	5e-05	3	0.04	0.14	-0.234	0.315	0.774	24.318	0.798	3	0.076	0.162	-0.241	0.392	0.64	3	-0.958	1.329	-3.564	1.647	0.471	0.094	0.125	-0.15	0.339	0.45	0.671
NR3C2	MD	DBP	5e-05	3	-0.367	0.207	-0.773	0.039	0.076	24.318	4.478	3	-0.589	0.265	-1.107	-0.07	0.026	3	-0.812	4.147	-8.939	7.316	0.845	0.042	0.391	-0.723	0.808	0.914	0.107
NR3C2	Stroke	DBP	5e-05	3	0.131	0.058	0.017	0.245	0.024	24.318	0.034	3	0.135	0.069	-0.001	0.27	0.051	3	0.037	0.56	-1.06	1.134	0.947	0.009	0.052	-0.094	0.111	0.866	0.983
NR3C2	VaD_Meta	DBP	5e-05	3	0.039	0.13	-0.216	0.294	0.765	24.318	0.64	3	0.014	0.149	-0.278	0.305	0.926	3	0.877	1.227	-1.527	3.281	0.475	-0.079	0.116	-0.306	0.147	0.492	0.726
NR3C2	WMH_M	DBP	5e-05	3	-0.034	0.04	-0.112	0.044	0.388	24.318	1.772	3	-0.037	0.047	-0.129	0.054	0.423	3	-0.341	0.387	-1.1	0.418	0.378	0.029	0.036	-0.042	0.1	0.426	0.412
NR3C2	WMH_UKB	DBP	5e-05	3	-0.145	0.045	-0.233	-0.057	0.001	24.318	0.979	3	-0.159	0.057	-0.27	-0.048	0.005	3	-0.036	0.428	-0.874	0.802	0.932	-0.01	0.04	-0.089	0.069	0.798	0.613
REN	CAD	DBP	5e-05	4	0.092	0.041	0.011	0.173	0.026	44.236	5.576	4	0.102	0.038	0.027	0.177	0.008	4	-0.17	0.121	-0.407	0.068	0.161	0.041	0.018	0.005	0.077	0.026	0.134
REN	iFA	DBP	5e-05	4	0.331	0.185	-0.031	0.693	0.074	44.236	5.466	4	0.338	0.185	-0.025	0.7	0.068	4	0.335	0.9	-1.43	2.099	0.71	-0.001	0.136	-0.268	0.266	0.996	0.141
REN	Heart_iFAil	DBP	5e-05	4	0.066	0.053	-0.038	0.169	0.215	44.236	3.201	4	0.103	0.066	-0.026	0.232	0.118	4	0.262	0.235	-0.198	0.722	0.264	-0.03	0.034	-0.097	0.038	0.389	0.362
REN	LS	DBP	5e-05	4	-0.065	0.09	-0.242	0.111	0.468	44.236	0.62	4	-0.074	0.106	-0.282	0.135	0.489	4	-0.042	0.354	-0.735	0.652	0.906	-0.004	0.054	-0.109	0.102	0.944	0.892
REN	MD	DBP	5e-05	4	0.204	0.205	-0.197	0.605	0.318	44.236	6.845	4	0.227	0.188	-0.141	0.595	0.227	4	0.376	0.989	-1.563	2.316	0.704	-0.027	0.15	-0.32	0.267	0.857	0.077
REN	Stroke	DBP	5e-05	4	0.122	0.036	0.051	0.193	0.001	44.236	2.603	4	0.104	0.045	0.017	0.192	0.019	4	-0.088	0.145	-0.372	0.196	0.545	0.033	0.022	-0.01	0.075	0.135	0.457
REN	VaD_Meta	DBP	5e-05	4	0.033	0.09	-0.143	0.21	0.712	44.236	1.942	4	0.041	0.107	-0.169	0.251	0.701	4	0.509	0.354	-0.186	1.204	0.151	-0.073	0.053	-0.176	0.03	0.165	0.584
REN	WMH_M	DBP	5e-05	4	-0.004	0.024	-0.051	0.043	0.873	44.236	0.106	4	-0.002	0.027	-0.055	0.051	0.943	4	0.015	0.087	-0.155	0.185	0.862	-0.003	0.013	-0.029	0.023	0.82	0.991
REN	WMH_UKB	DBP	5e-05	4	0.049	0.029	-0.008	0.107	0.093	44.236	1.257	4	0.055	0.036	-0.015	0.125	0.124	4	0.104	0.117	-0.126	0.333	0.376	-0.008	0.018	-0.043	0.026	0.632	0.739
SLC12A1	CAD	DBP	5e-05	1	-0.122	0.073	-0.265	0.021	0.094	29.845	NA	NA	NA	NA	NA	NA	NA	NA	NA	NA	NA	NA	NA	NA	NA	NA	NA	NA	NA
SLC12A1	iFA	DBP	5e-05	1	0.699	0.331	0.05	1.347	0.035	29.845	NA	NA	NA	NA	NA	NA	NA	NA	NA	NA	NA	NA	NA	NA	NA	NA	NA	NA	NA
SLC12A1	Heart_iFAil	DBP	5e-05	1	-0.032	0.095	-0.218	0.153	0.732	29.845	NA	NA	NA	NA	NA	NA	NA	NA	NA	NA	NA	NA	NA	NA	NA	NA	NA	NA	NA
SLC12A1	LS	DBP	5e-05	1	-0.085	0.217	-0.511	0.341	0.697	29.845	NA	NA	NA	NA	NA	NA	NA	NA	NA	NA	NA	NA	NA	NA	NA	NA	NA	NA	NA
SLC12A1	MD	DBP	5e-05	1	0.755	0.327	0.114	1.397	0.021	29.845	NA	NA	NA	NA	NA	NA	NA	NA	NA	NA	NA	NA	NA	NA	NA	NA	NA	NA	NA
SLC12A1	Stroke	DBP	5e-05	1	0.063	0.078	-0.089	0.215	0.416	29.845	NA	NA	NA	NA	NA	NA	NA	NA	NA	NA	NA	NA	NA	NA	NA	NA	NA	NA	NA
SLC12A1	VaD_Meta	DBP	5e-05	1	0.073	0.196	-0.31	0.457	0.709	29.845	NA	NA	NA	NA	NA	NA	NA	NA	NA	NA	NA	NA	NA	NA	NA	NA	NA	NA	NA
SLC12A1	WMH_M	DBP	5e-05	1	0.169	0.059	0.053	0.285	0.004	29.845	NA	NA	NA	NA	NA	NA	NA	NA	NA	NA	NA	NA	NA	NA	NA	NA	NA	NA	NA
SLC12A1	WMH_UKB	DBP	5e-05	1	0.191	0.071	0.052	0.331	0.007	29.845	NA	NA	NA	NA	NA	NA	NA	NA	NA	NA	NA	NA	NA	NA	NA	NA	NA	NA	NA
SLC12A3	CAD	DBP	5e-05	2	0.091	0.055	-0.017	0.199	0.098	26.895	0.045	NA	NA	NA	NA	NA	NA	NA	NA	NA	NA	NA	NA	NA	NA	NA	NA	NA	0.832
SLC12A3	iFA	DBP	5e-05	2	0.213	0.248	-0.274	0.699	0.392	26.895	0.761	NA	NA	NA	NA	NA	NA	NA	NA	NA	NA	NA	NA	NA	NA	NA	NA	NA	0.383
SLC12A3	Heart_iFAil	DBP	5e-05	2	0.071	0.092	-0.109	0.25	0.441	26.895	0.03	NA	NA	NA	NA	NA	NA	NA	NA	NA	NA	NA	NA	NA	NA	NA	NA	NA	0.862
SLC12A3	LS	DBP	5e-05	2	0.413	0.165	0.089	0.736	0.012	26.895	0.975	NA	NA	NA	NA	NA	NA	NA	NA	NA	NA	NA	NA	NA	NA	NA	NA	NA	0.323
SLC12A3	MD	DBP	5e-05	2	0.359	0.246	-0.123	0.841	0.144	26.895	1.158	NA	NA	NA	NA	NA	NA	NA	NA	NA	NA	NA	NA	NA	NA	NA	NA	NA	0.282
SLC12A3	Stroke	DBP	5e-05	2	0.094	0.066	-0.037	0.224	0.159	26.895	6.789	NA	NA	NA	NA	NA	NA	NA	NA	NA	NA	NA	NA	NA	NA	NA	NA	NA	0.009
SLC12A3	VaD_Meta	DBP	5e-05	2	0.142	0.152	-0.157	0.44	0.353	26.895	1.096	NA	NA	NA	NA	NA	NA	NA	NA	NA	NA	NA	NA	NA	NA	NA	NA	NA	0.295
SLC12A3	WMH_M	DBP	5e-05	2	0.033	0.044	-0.054	0.12	0.46	26.895	0.022	NA	NA	NA	NA	NA	NA	NA	NA	NA	NA	NA	NA	NA	NA	NA	NA	NA	0.883
SLC12A3	WMH_UKB	DBP	5e-05	2	0.072	0.053	-0.032	0.177	0.175	26.895	0.823	NA	NA	NA	NA	NA	NA	NA	NA	NA	NA	NA	NA	NA	NA	NA	NA	NA	0.364
ANGPTL3	CAD	LDL	5e-05	1	-0.086	0.145	-0.371	0.198	0.553	164.366	NA	NA	NA	NA	NA	NA	NA	NA	NA	NA	NA	NA	NA	NA	NA	NA	NA	NA	NA
ANGPTL3	iFA	LDL	5e-05	1	-0.709	0.655	-1.992	0.575	0.279	164.366	NA	NA	NA	NA	NA	NA	NA	NA	NA	NA	NA	NA	NA	NA	NA	NA	NA	NA	NA
ANGPTL3	LS	LDL	5e-05	1	-0.618	0.424	-1.449	0.213	0.145	164.366	NA	NA	NA	NA	NA	NA	NA	NA	NA	NA	NA	NA	NA	NA	NA	NA	NA	NA	NA
ANGPTL3	MD	LDL	5e-05	1	-1.661	0.648	-2.931	-0.391	0.01	164.366	NA	NA	NA	NA	NA	NA	NA	NA	NA	NA	NA	NA	NA	NA	NA	NA	NA	NA	NA
ANGPTL3	VaD_Meta	LDL	5e-05	1	-0.112	0.422	-0.939	0.715	0.791	164.366	NA	NA	NA	NA	NA	NA	NA	NA	NA	NA	NA	NA	NA	NA	NA	NA	NA	NA	NA
ANGPTL3	WMH_M	LDL	5e-05	1	-0.088	0.12	-0.322	0.146	0.462	164.366	NA	NA	NA	NA	NA	NA	NA	NA	NA	NA	NA	NA	NA	NA	NA	NA	NA	NA	NA
ANGPTL3	WMH_UKB	LDL	5e-05	1	-0.313	0.141	-0.589	-0.038	0.026	164.366	NA	NA	NA	NA	NA	NA	NA	NA	NA	NA	NA	NA	NA	NA	NA	NA	NA	NA	NA
APOB	CAD	LDL	5e-05	9	0.243	0.065	0.115	0.372	0	166.465	15.382	9	0.233	0.059	0.117	0.35	0	9	0.301	0.128	0.05	0.552	0.019	-0.005	0.009	-0.022	0.013	0.596	0.052
APOB	iFA	LDL	5e-05	9	0.305	0.265	-0.215	0.824	0.25	166.465	12.348	9	0.353	0.267	-0.17	0.877	0.186	9	0.424	0.525	-0.605	1.454	0.419	-0.01	0.037	-0.082	0.062	0.787	0.136
APOB	LS	LDL	5e-05	9	-0.017	0.158	-0.328	0.293	0.913	166.465	10.328	9	-0.031	0.167	-0.357	0.295	0.853	9	-0.105	0.314	-0.722	0.511	0.738	0.007	0.022	-0.036	0.051	0.741	0.243
APOB	MD	LDL	5e-05	9	0.402	0.211	-0.011	0.816	0.057	166.465	3.779	9	0.314	0.25	-0.177	0.805	0.21	9	0.521	0.393	-0.25	1.292	0.186	-0.01	0.028	-0.064	0.044	0.722	0.876
APOB	VaD_Meta	LDL	5e-05	9	0.1	0.142	-0.178	0.379	0.481	166.465	8.642	9	0.077	0.158	-0.232	0.387	0.624	9	-0.207	0.255	-0.707	0.294	0.418	0.025	0.018	-0.009	0.059	0.155	0.373
APOB	WMH_M	LDL	5e-05	8	-0.082	0.039	-0.159	-0.005	0.038	184.909	4.325	8	-0.064	0.045	-0.152	0.023	0.15	8	-0.022	0.073	-0.165	0.121	0.761	-0.005	0.005	-0.015	0.005	0.33	0.742
APOB	WMH_UKB	LDL	5e-05	9	0.006	0.046	-0.084	0.096	0.892	166.465	3.127	9	0.027	0.052	-0.075	0.129	0.607	9	0.062	0.085	-0.105	0.229	0.466	-0.005	0.006	-0.016	0.007	0.437	0.926
HMGCR	CAD	LDL	5e-05	1	0.185	0.097	-0.005	0.375	0.056	372.084	NA	NA	NA	NA	NA	NA	NA	NA	NA	NA	NA	NA	NA	NA	NA	NA	NA	NA	NA
HMGCR	iFA	LDL	5e-05	1	-0.698	0.439	-1.558	0.162	0.112	372.084	NA	NA	NA	NA	NA	NA	NA	NA	NA	NA	NA	NA	NA	NA	NA	NA	NA	NA	NA
HMGCR	LS	LDL	5e-05	1	0.689	0.28	0.141	1.237	0.014	372.084	NA	NA	NA	NA	NA	NA	NA	NA	NA	NA	NA	NA	NA	NA	NA	NA	NA	NA	NA
HMGCR	MD	LDL	5e-05	1	0.122	0.434	-0.729	0.973	0.779	372.084	NA	NA	NA	NA	NA	NA	NA	NA	NA	NA	NA	NA	NA	NA	NA	NA	NA	NA	NA
HMGCR	VaD_Meta	LDL	5e-05	1	0.293	0.265	-0.225	0.812	0.268	372.084	NA	NA	NA	NA	NA	NA	NA	NA	NA	NA	NA	NA	NA	NA	NA	NA	NA	NA	NA
HMGCR	WMH_M	LDL	5e-05	1	-0.023	0.09	-0.2	0.154	0.798	372.084	NA	NA	NA	NA	NA	NA	NA	NA	NA	NA	NA	NA	NA	NA	NA	NA	NA	NA	NA
HMGCR	WMH_UKB	LDL	5e-05	1	0.064	0.094	-0.121	0.248	0.5	372.084	NA	NA	NA	NA	NA	NA	NA	NA	NA	NA	NA	NA	NA	NA	NA	NA	NA	NA	NA
MTTP	CAD	LDL	5e-05	1	0.101	0.378	-0.64	0.842	0.79	23.851	NA	NA	NA	NA	NA	NA	NA	NA	NA	NA	NA	NA	NA	NA	NA	NA	NA	NA	NA
MTTP	iFA	LDL	5e-05	1	2.442	1.721	-0.931	5.816	0.156	23.851	NA	NA	NA	NA	NA	NA	NA	NA	NA	NA	NA	NA	NA	NA	NA	NA	NA	NA	NA
MTTP	LS	LDL	5e-05	1	1.233	1.1	-0.923	3.389	0.262	23.851	NA	NA	NA	NA	NA	NA	NA	NA	NA	NA	NA	NA	NA	NA	NA	NA	NA	NA	NA
MTTP	MD	LDL	5e-05	1	1.359	1.703	-1.979	4.697	0.425	23.851	NA	NA	NA	NA	NA	NA	NA	NA	NA	NA	NA	NA	NA	NA	NA	NA	NA	NA	NA
MTTP	VaD_Meta	LDL	5e-05	1	-0.148	1.1	-2.304	2.008	0.893	23.851	NA	NA	NA	NA	NA	NA	NA	NA	NA	NA	NA	NA	NA	NA	NA	NA	NA	NA	NA
MTTP	WMH_M	LDL	5e-05	1	0.457	0.305	-0.142	1.056	0.135	23.851	NA	NA	NA	NA	NA	NA	NA	NA	NA	NA	NA	NA	NA	NA	NA	NA	NA	NA	NA
MTTP	WMH_UKB	LDL	5e-05	1	-0.069	0.37	-0.793	0.656	0.853	23.851	NA	NA	NA	NA	NA	NA	NA	NA	NA	NA	NA	NA	NA	NA	NA	NA	NA	NA	NA
NPC1L1	CAD	LDL	5e-05	2	0.839	0.168	0.509	1.169	0	58.452	1.891	NA	NA	NA	NA	NA	NA	NA	NA	NA	NA	NA	NA	NA	NA	NA	NA	NA	0.169
NPC1L1	iFA	LDL	5e-05	2	-1.153	0.766	-2.653	0.348	0.132	58.452	2.4	NA	NA	NA	NA	NA	NA	NA	NA	NA	NA	NA	NA	NA	NA	NA	NA	NA	0.121
NPC1L1	LS	LDL	5e-05	2	0.882	0.501	-0.099	1.863	0.078	58.452	0.328	NA	NA	NA	NA	NA	NA	NA	NA	NA	NA	NA	NA	NA	NA	NA	NA	NA	0.567
NPC1L1	MD	LDL	5e-05	2	-0.786	0.758	-2.271	0.7	0.3	58.452	0.101	NA	NA	NA	NA	NA	NA	NA	NA	NA	NA	NA	NA	NA	NA	NA	NA	NA	0.751
NPC1L1	VaD_Meta	LDL	5e-05	2	0.104	0.438	-0.754	0.962	0.812	58.452	0.48	NA	NA	NA	NA	NA	NA	NA	NA	NA	NA	NA	NA	NA	NA	NA	NA	NA	0.488
NPC1L1	WMH_M	LDL	5e-05	2	0.022	0.145	-0.262	0.306	0.88	58.452	0.306	NA	NA	NA	NA	NA	NA	NA	NA	NA	NA	NA	NA	NA	NA	NA	NA	NA	0.58
NPC1L1	WMH_UKB	LDL	5e-05	2	0.055	0.165	-0.268	0.378	0.738	58.452	0.243	NA	NA	NA	NA	NA	NA	NA	NA	NA	NA	NA	NA	NA	NA	NA	NA	NA	0.622
PCSK9	CAD	LDL	5e-05	8	0.433	0.053	0.329	0.537	0	165.029	10.155	8	0.45	0.052	0.347	0.553	0	8	0.459	0.076	0.309	0.608	0	-0.003	0.007	-0.017	0.01	0.623	0.18
PCSK9	iFA	LDL	5e-05	8	0.262	0.198	-0.126	0.651	0.185	165.029	3.369	8	0.226	0.223	-0.212	0.664	0.312	8	0.151	0.269	-0.375	0.677	0.574	0.015	0.025	-0.033	0.064	0.538	0.849
PCSK9	LS	LDL	5e-05	8	-0.048	0.183	-0.407	0.31	0.791	165.029	11.198	8	0.032	0.176	-0.312	0.377	0.854	8	0.278	0.203	-0.12	0.676	0.171	-0.04	0.018	-0.075	-0.006	0.022	0.13
PCSK9	MD	LDL	5e-05	8	0.204	0.196	-0.18	0.589	0.297	165.029	6.976	8	0.161	0.222	-0.275	0.597	0.469	8	0.146	0.284	-0.411	0.703	0.607	0.008	0.026	-0.043	0.059	0.762	0.431
PCSK9	VaD_Meta	LDL	5e-05	7	-0.01	0.212	-0.425	0.405	0.962	79.694	4.932	7	-0.097	0.27	-0.627	0.432	0.719	7	0.748	0.739	-0.701	2.197	0.312	-0.044	0.041	-0.124	0.036	0.285	0.553
PCSK9	WMH_M	LDL	5e-05	6	-0.045	0.069	-0.181	0.091	0.521	81.318	3.612	6	-0.013	0.085	-0.179	0.153	0.881	6	-0.116	0.33	-0.763	0.53	0.724	0.004	0.02	-0.035	0.044	0.824	0.607
PCSK9	WMH_UKB	LDL	5e-05	8	0.023	0.053	-0.08	0.127	0.656	165.029	10.638	8	0.05	0.052	-0.051	0.151	0.334	8	0.095	0.064	-0.031	0.22	0.14	-0.01	0.006	-0.021	0.002	0.101	0.155
ACE	CAD	SBP	5e-05	1	0.054	0.024	0.006	0.102	0.027	88.204	NA	NA	NA	NA	NA	NA	NA	NA	NA	NA	NA	NA	NA	NA	NA	NA	NA	NA	NA
ACE	iFA	SBP	5e-05	1	-0.123	0.111	-0.341	0.095	0.267	88.204	NA	NA	NA	NA	NA	NA	NA	NA	NA	NA	NA	NA	NA	NA	NA	NA	NA	NA	NA
ACE	Heart_iFAil	SBP	5e-05	1	0.036	0.034	-0.031	0.103	0.289	88.204	NA	NA	NA	NA	NA	NA	NA	NA	NA	NA	NA	NA	NA	NA	NA	NA	NA	NA	NA
ACE	LS	SBP	5e-05	1	0.081	0.073	-0.062	0.223	0.266	88.204	NA	NA	NA	NA	NA	NA	NA	NA	NA	NA	NA	NA	NA	NA	NA	NA	NA	NA	NA
ACE	MD	SBP	5e-05	1	-0.072	0.11	-0.288	0.143	0.51	88.204	NA	NA	NA	NA	NA	NA	NA	NA	NA	NA	NA	NA	NA	NA	NA	NA	NA	NA	NA
ACE	Stroke	SBP	5e-05	1	0.065	0.027	0.011	0.119	0.018	88.204	NA	NA	NA	NA	NA	NA	NA	NA	NA	NA	NA	NA	NA	NA	NA	NA	NA	NA	NA
ACE	VaD_Meta	SBP	5e-05	1	-0.125	0.067	-0.256	0.007	0.063	88.204	NA	NA	NA	NA	NA	NA	NA	NA	NA	NA	NA	NA	NA	NA	NA	NA	NA	NA	NA
ACE	WMH_M	SBP	5e-05	1	-0.012	0.02	-0.052	0.028	0.56	88.204	NA	NA	NA	NA	NA	NA	NA	NA	NA	NA	NA	NA	NA	NA	NA	NA	NA	NA	NA
ACE	WMH_UKB	SBP	5e-05	1	-0.013	0.024	-0.059	0.034	0.6	88.204	NA	NA	NA	NA	NA	NA	NA	NA	NA	NA	NA	NA	NA	NA	NA	NA	NA	NA	NA
ADRA1A	CAD	SBP	5e-05	5	0.094	0.024	0.046	0.142	0	22.356	4.969	5	0.126	0.032	0.063	0.189	0	5	0.061	0.072	-0.08	0.203	0.393	0.009	0.019	-0.027	0.045	0.626	0.291
ADRA1A	iFA	SBP	5e-05	5	0.1	0.11	-0.115	0.316	0.362	22.356	5.108	5	0.038	0.131	-0.218	0.294	0.772	5	-0.207	0.276	-0.749	0.334	0.453	0.086	0.072	-0.054	0.227	0.229	0.276
ADRA1A	Heart_iFAil	SBP	5e-05	5	0.024	0.032	-0.038	0.087	0.443	22.356	2.511	5	0.018	0.04	-0.061	0.096	0.661	5	-0.055	0.099	-0.249	0.138	0.576	0.023	0.026	-0.029	0.074	0.394	0.643
ADRA1A	LS	SBP	5e-05	5	0.035	0.082	-0.125	0.196	0.667	22.356	6.318	5	0.025	0.092	-0.155	0.205	0.784	5	0.115	0.247	-0.368	0.599	0.64	-0.022	0.064	-0.148	0.103	0.726	0.177
ADRA1A	MD	SBP	5e-05	5	0.066	0.115	-0.158	0.291	0.562	22.356	5.668	5	0.059	0.13	-0.196	0.315	0.649	5	-0.149	0.324	-0.784	0.486	0.646	0.06	0.084	-0.105	0.226	0.473	0.225
ADRA1A	Stroke	SBP	5e-05	5	0.03	0.028	-0.025	0.086	0.285	22.356	5.056	5	0.025	0.033	-0.04	0.089	0.457	5	0.066	0.089	-0.109	0.241	0.46	-0.01	0.023	-0.055	0.035	0.671	0.282
ADRA1A	VaD_Meta	SBP	5e-05	5	0.032	0.077	-0.118	0.183	0.673	22.356	5.641	5	0.058	0.082	-0.104	0.22	0.482	5	-0.089	0.249	-0.578	0.4	0.721	0.032	0.063	-0.09	0.155	0.605	0.228
ADRA1A	WMH_M	SBP	5e-05	4	-0.01	0.028	-0.065	0.044	0.712	23.446	6.042	4	-0.009	0.026	-0.059	0.042	0.737	4	0.048	0.078	-0.104	0.2	0.535	-0.015	0.019	-0.053	0.022	0.416	0.11
ADRA1A	WMH_UKB	SBP	5e-05	5	0.035	0.021	-0.006	0.076	0.097	22.356	3.042	5	0.043	0.027	-0.011	0.097	0.117	5	0.099	0.055	-0.009	0.208	0.073	-0.018	0.014	-0.046	0.01	0.207	0.551
ADRA1D	CAD	SBP	5e-05	2	0.037	0.027	-0.017	0.09	0.179	36.044	0.089	NA	NA	NA	NA	NA	NA	NA	NA	NA	NA	NA	NA	NA	NA	NA	NA	NA	0.765
ADRA1D	iFA	SBP	5e-05	2	0.016	0.122	-0.223	0.254	0.899	36.044	0.023	NA	NA	NA	NA	NA	NA	NA	NA	NA	NA	NA	NA	NA	NA	NA	NA	NA	0.88
ADRA1D	Heart_iFAil	SBP	5e-05	2	0.132	0.056	0.021	0.242	0.019	36.044	0	NA	NA	NA	NA	NA	NA	NA	NA	NA	NA	NA	NA	NA	NA	NA	NA	NA	0.986
ADRA1D	LS	SBP	5e-05	2	-0.044	0.086	-0.212	0.125	0.612	36.044	0.678	NA	NA	NA	NA	NA	NA	NA	NA	NA	NA	NA	NA	NA	NA	NA	NA	NA	0.41
ADRA1D	MD	SBP	5e-05	2	-0.062	0.12	-0.298	0.174	0.609	36.044	0.368	NA	NA	NA	NA	NA	NA	NA	NA	NA	NA	NA	NA	NA	NA	NA	NA	NA	0.544
ADRA1D	Stroke	SBP	5e-05	2	0	0.033	-0.065	0.066	0.993	36.044	0.68	NA	NA	NA	NA	NA	NA	NA	NA	NA	NA	NA	NA	NA	NA	NA	NA	NA	0.409
ADRA1D	VaD_Meta	SBP	5e-05	2	-0.059	0.075	-0.206	0.088	0.429	36.044	0.02	NA	NA	NA	NA	NA	NA	NA	NA	NA	NA	NA	NA	NA	NA	NA	NA	NA	0.886
ADRA1D	WMH_M	SBP	5e-05	2	-0.004	0.025	-0.053	0.045	0.866	36.044	2.095	NA	NA	NA	NA	NA	NA	NA	NA	NA	NA	NA	NA	NA	NA	NA	NA	NA	0.148
ADRA1D	WMH_UKB	SBP	5e-05	2	-0.012	0.026	-0.063	0.039	0.651	36.044	0.911	NA	NA	NA	NA	NA	NA	NA	NA	NA	NA	NA	NA	NA	NA	NA	NA	NA	0.34
ADRA2A	CAD	SBP	5e-05	2	0.02	0.036	-0.05	0.089	0.581	20.654	0.246	NA	NA	NA	NA	NA	NA	NA	NA	NA	NA	NA	NA	NA	NA	NA	NA	NA	0.62
ADRA2A	iFA	SBP	5e-05	2	-0.019	0.163	-0.338	0.3	0.906	20.654	0.954	NA	NA	NA	NA	NA	NA	NA	NA	NA	NA	NA	NA	NA	NA	NA	NA	NA	0.329
ADRA2A	Heart_iFAil	SBP	5e-05	2	0.041	0.046	-0.05	0.131	0.377	20.654	0.571	NA	NA	NA	NA	NA	NA	NA	NA	NA	NA	NA	NA	NA	NA	NA	NA	NA	0.45
ADRA2A	LS	SBP	5e-05	2	0.237	0.11	0.02	0.453	0.032	20.654	2.918	NA	NA	NA	NA	NA	NA	NA	NA	NA	NA	NA	NA	NA	NA	NA	NA	NA	0.088
ADRA2A	MD	SBP	5e-05	2	0.062	0.161	-0.254	0.378	0.701	20.654	0.573	NA	NA	NA	NA	NA	NA	NA	NA	NA	NA	NA	NA	NA	NA	NA	NA	NA	0.449
ADRA2A	Stroke	SBP	5e-05	2	0.094	0.039	0.018	0.17	0.015	20.654	0.324	NA	NA	NA	NA	NA	NA	NA	NA	NA	NA	NA	NA	NA	NA	NA	NA	NA	0.569
ADRA2A	VaD_Meta	SBP	5e-05	2	0.125	0.102	-0.075	0.324	0.221	20.654	2.503	NA	NA	NA	NA	NA	NA	NA	NA	NA	NA	NA	NA	NA	NA	NA	NA	NA	0.114
ADRA2A	WMH_M	SBP	5e-05	2	-0.004	0.027	-0.056	0.048	0.888	20.654	0.009	NA	NA	NA	NA	NA	NA	NA	NA	NA	NA	NA	NA	NA	NA	NA	NA	NA	0.923
ADRA2A	WMH_UKB	SBP	5e-05	2	0.013	0.035	-0.055	0.082	0.703	20.654	0.758	NA	NA	NA	NA	NA	NA	NA	NA	NA	NA	NA	NA	NA	NA	NA	NA	NA	0.384
ADRB1	CAD	SBP	5e-05	5	0.032	0.017	-0.002	0.066	0.065	66.244	7.897	5	0.045	0.015	0.015	0.074	0.003	5	0.072	0.029	0.016	0.129	0.013	-0.015	0.01	-0.034	0.003	0.107	0.095
ADRB1	iFA	SBP	5e-05	5	-0.019	0.06	-0.137	0.1	0.759	66.244	4.56	5	-0.006	0.065	-0.135	0.122	0.921	5	-0.016	0.137	-0.285	0.252	0.905	-0.001	0.045	-0.09	0.088	0.985	0.335
ADRB1	Heart_iFAil	SBP	5e-05	5	0.01	0.024	-0.037	0.057	0.672	66.244	4.941	5	0.02	0.026	-0.032	0.072	0.447	5	0.072	0.042	-0.01	0.153	0.084	-0.023	0.013	-0.049	0.003	0.082	0.293
ADRB1	LS	SBP	5e-05	5	0.049	0.039	-0.027	0.125	0.205	66.244	3.543	5	0.056	0.045	-0.031	0.144	0.209	5	0.042	0.083	-0.12	0.204	0.609	0.003	0.027	-0.051	0.056	0.923	0.471
ADRB1	MD	SBP	5e-05	5	0.105	0.075	-0.041	0.251	0.159	66.244	7.109	5	0.123	0.065	-0.005	0.251	0.06	5	0.101	0.169	-0.231	0.432	0.552	0.002	0.056	-0.108	0.111	0.978	0.13
ADRB1	Stroke	SBP	5e-05	5	0.003	0.015	-0.026	0.032	0.857	66.244	1.471	5	0.006	0.017	-0.027	0.038	0.733	5	0.025	0.029	-0.031	0.082	0.376	-0.009	0.009	-0.027	0.01	0.355	0.832
ADRB1	VaD_Meta	SBP	5e-05	5	0.079	0.035	0.01	0.149	0.024	66.244	3.244	5	0.065	0.041	-0.015	0.145	0.109	5	0.039	0.07	-0.098	0.176	0.578	0.016	0.023	-0.03	0.062	0.502	0.518
ADRB1	WMH_M	SBP	5e-05	4	0.022	0.011	0	0.044	0.052	76.374	0.401	4	0.022	0.012	-0.002	0.046	0.067	4	0.029	0.023	-0.015	0.073	0.197	-0.003	0.008	-0.018	0.012	0.711	0.94
ADRB1	WMH_UKB	SBP	5e-05	5	0.016	0.02	-0.023	0.056	0.42	66.244	11.053	5	0.024	0.015	-0.005	0.052	0.106	5	0.034	0.044	-0.053	0.121	0.442	-0.007	0.015	-0.036	0.022	0.642	0.026
AGTR1	CAD	SBP	5e-05	1	0.085	0.045	-0.002	0.173	0.056	26.824	NA	NA	NA	NA	NA	NA	NA	NA	NA	NA	NA	NA	NA	NA	NA	NA	NA	NA	NA
AGTR1	iFA	SBP	5e-05	1	0.148	0.202	-0.248	0.544	0.465	26.824	NA	NA	NA	NA	NA	NA	NA	NA	NA	NA	NA	NA	NA	NA	NA	NA	NA	NA	NA
AGTR1	Heart_iFAil	SBP	5e-05	1	0.023	0.062	-0.099	0.145	0.716	26.824	NA	NA	NA	NA	NA	NA	NA	NA	NA	NA	NA	NA	NA	NA	NA	NA	NA	NA	NA
AGTR1	LS	SBP	5e-05	1	0.264	0.133	0.002	0.525	0.048	26.824	NA	NA	NA	NA	NA	NA	NA	NA	NA	NA	NA	NA	NA	NA	NA	NA	NA	NA	NA
AGTR1	MD	SBP	5e-05	1	0.231	0.2	-0.161	0.623	0.247	26.824	NA	NA	NA	NA	NA	NA	NA	NA	NA	NA	NA	NA	NA	NA	NA	NA	NA	NA	NA
AGTR1	Stroke	SBP	5e-05	1	0.043	0.05	-0.056	0.141	0.395	26.824	NA	NA	NA	NA	NA	NA	NA	NA	NA	NA	NA	NA	NA	NA	NA	NA	NA	NA	NA
AGTR1	VaD_Meta	SBP	5e-05	1	-0.024	0.123	-0.264	0.216	0.845	26.824	NA	NA	NA	NA	NA	NA	NA	NA	NA	NA	NA	NA	NA	NA	NA	NA	NA	NA	NA
AGTR1	WMH_M	SBP	5e-05	1	0.001	0.041	-0.08	0.082	0.976	26.824	NA	NA	NA	NA	NA	NA	NA	NA	NA	NA	NA	NA	NA	NA	NA	NA	NA	NA	NA
AGTR1	WMH_UKB	SBP	5e-05	1	0.017	0.043	-0.068	0.102	0.692	26.824	NA	NA	NA	NA	NA	NA	NA	NA	NA	NA	NA	NA	NA	NA	NA	NA	NA	NA	NA
CACNA1C	CAD	SBP	5e-05	3	0.033	0.025	-0.017	0.083	0.193	26.882	0.527	3	0.027	0.029	-0.03	0.084	0.354	3	-0.016	0.073	-0.159	0.127	0.825	0.014	0.019	-0.024	0.052	0.471	0.768
CACNA1C	iFA	SBP	5e-05	3	-0.15	0.115	-0.375	0.075	0.19	26.882	0.967	3	-0.159	0.135	-0.424	0.105	0.237	3	-0.153	0.328	-0.796	0.489	0.64	0.001	0.088	-0.172	0.173	0.992	0.617
CACNA1C	Heart_iFAil	SBP	5e-05	3	0.104	0.04	0.025	0.182	0.01	26.882	6.296	3	0.097	0.047	0.004	0.19	0.041	3	0.42	0.136	0.155	0.686	0.002	-0.08	0.033	-0.144	-0.016	0.015	0.043
CACNA1C	LS	SBP	5e-05	3	0.064	0.079	-0.09	0.218	0.418	26.882	9.719	3	0.125	0.1	-0.071	0.322	0.212	3	-0.092	0.705	-1.473	1.289	0.896	0.043	0.184	-0.317	0.404	0.814	0.008
CACNA1C	MD	SBP	5e-05	3	-0.162	0.114	-0.384	0.061	0.154	26.882	0.066	3	-0.147	0.129	-0.399	0.105	0.253	3	-0.204	0.324	-0.84	0.432	0.529	0.012	0.087	-0.158	0.183	0.889	0.967
CACNA1C	Stroke	SBP	5e-05	3	0.041	0.032	-0.022	0.103	0.2	26.882	4.537	3	0.048	0.039	-0.029	0.125	0.224	3	-0.008	0.209	-0.417	0.4	0.968	0.013	0.052	-0.088	0.114	0.805	0.103
CACNA1C	VaD_Meta	SBP	5e-05	2	0.086	0.086	-0.084	0.255	0.322	31.458	0.126	NA	NA	NA	NA	NA	NA	NA	NA	NA	NA	NA	NA	NA	NA	NA	NA	NA	0.723
CACNA1C	WMH_M	SBP	5e-05	1	0.022	0.029	-0.036	0.08	0.453	41.807	NA	NA	NA	NA	NA	NA	NA	NA	NA	NA	NA	NA	NA	NA	NA	NA	NA	NA	NA
CACNA1C	WMH_UKB	SBP	5e-05	3	0.001	0.025	-0.048	0.049	0.978	26.882	0.837	3	-0.005	0.029	-0.06	0.051	0.872	3	0.025	0.07	-0.113	0.163	0.724	-0.007	0.019	-0.044	0.03	0.714	0.658
KCNJ1	CAD	SBP	5e-05	2	0.067	0.034	0	0.135	0.051	21.479	4.052	NA	NA	NA	NA	NA	NA	NA	NA	NA	NA	NA	NA	NA	NA	NA	NA	NA	0.044
KCNJ1	iFA	SBP	5e-05	2	0.055	0.154	-0.247	0.357	0.722	21.479	1.296	NA	NA	NA	NA	NA	NA	NA	NA	NA	NA	NA	NA	NA	NA	NA	NA	NA	0.255
KCNJ1	Heart_iFAil	SBP	5e-05	2	0.03	0.053	-0.073	0.134	0.569	21.479	1.121	NA	NA	NA	NA	NA	NA	NA	NA	NA	NA	NA	NA	NA	NA	NA	NA	NA	0.29
KCNJ1	LS	SBP	5e-05	2	-0.115	0.118	-0.346	0.116	0.328	21.479	0.562	NA	NA	NA	NA	NA	NA	NA	NA	NA	NA	NA	NA	NA	NA	NA	NA	NA	0.453
KCNJ1	MD	SBP	5e-05	2	0.125	0.152	-0.173	0.424	0.41	21.479	0.021	NA	NA	NA	NA	NA	NA	NA	NA	NA	NA	NA	NA	NA	NA	NA	NA	NA	0.884
KCNJ1	Stroke	SBP	5e-05	2	0.039	0.042	-0.044	0.121	0.354	21.479	0.713	NA	NA	NA	NA	NA	NA	NA	NA	NA	NA	NA	NA	NA	NA	NA	NA	NA	0.398
KCNJ1	VaD_Meta	SBP	5e-05	2	0.018	0.098	-0.173	0.21	0.851	21.479	0.464	NA	NA	NA	NA	NA	NA	NA	NA	NA	NA	NA	NA	NA	NA	NA	NA	NA	0.496
KCNJ1	WMH_M	SBP	5e-05	2	0.061	0.028	0.005	0.116	0.033	21.479	0.362	NA	NA	NA	NA	NA	NA	NA	NA	NA	NA	NA	NA	NA	NA	NA	NA	NA	0.548
KCNJ1	WMH_UKB	SBP	5e-05	2	0.058	0.033	-0.007	0.123	0.08	21.479	0.011	NA	NA	NA	NA	NA	NA	NA	NA	NA	NA	NA	NA	NA	NA	NA	NA	NA	0.916
NR3C2	CAD	SBP	5e-05	1	0.074	0.044	-0.012	0.16	0.09	25.22	NA	NA	NA	NA	NA	NA	NA	NA	NA	NA	NA	NA	NA	NA	NA	NA	NA	NA	NA
NR3C2	iFA	SBP	5e-05	1	-0.256	0.198	-0.643	0.131	0.195	25.22	NA	NA	NA	NA	NA	NA	NA	NA	NA	NA	NA	NA	NA	NA	NA	NA	NA	NA	NA
NR3C2	Heart_iFAil	SBP	5e-05	1	-0.067	0.063	-0.192	0.057	0.289	25.22	NA	NA	NA	NA	NA	NA	NA	NA	NA	NA	NA	NA	NA	NA	NA	NA	NA	NA	NA
NR3C2	LS	SBP	5e-05	1	-0.056	0.137	-0.324	0.212	0.68	25.22	NA	NA	NA	NA	NA	NA	NA	NA	NA	NA	NA	NA	NA	NA	NA	NA	NA	NA	NA
NR3C2	MD	SBP	5e-05	1	-0.425	0.196	-0.808	-0.041	0.03	25.22	NA	NA	NA	NA	NA	NA	NA	NA	NA	NA	NA	NA	NA	NA	NA	NA	NA	NA	NA
NR3C2	Stroke	SBP	5e-05	1	0.125	0.055	0.017	0.234	0.023	25.22	NA	NA	NA	NA	NA	NA	NA	NA	NA	NA	NA	NA	NA	NA	NA	NA	NA	NA	NA
NR3C2	VaD_Meta	SBP	5e-05	1	-0.036	0.121	-0.274	0.202	0.766	25.22	NA	NA	NA	NA	NA	NA	NA	NA	NA	NA	NA	NA	NA	NA	NA	NA	NA	NA	NA
NR3C2	WMH_UKB	SBP	5e-05	1	-0.097	0.042	-0.18	-0.014	0.023	25.22	NA	NA	NA	NA	NA	NA	NA	NA	NA	NA	NA	NA	NA	NA	NA	NA	NA	NA	NA
REN	CAD	SBP	5e-05	2	0.038	0.03	-0.021	0.097	0.206	28.429	0.249	NA	NA	NA	NA	NA	NA	NA	NA	NA	NA	NA	NA	NA	NA	NA	NA	NA	0.618
REN	iFA	SBP	5e-05	2	0.118	0.135	-0.148	0.383	0.384	28.429	2.924	NA	NA	NA	NA	NA	NA	NA	NA	NA	NA	NA	NA	NA	NA	NA	NA	NA	0.087
REN	Heart_iFAil	SBP	5e-05	2	0.052	0.051	-0.049	0.152	0.313	28.429	0.587	NA	NA	NA	NA	NA	NA	NA	NA	NA	NA	NA	NA	NA	NA	NA	NA	NA	0.443
REN	LS	SBP	5e-05	2	-0.046	0.091	-0.224	0.133	0.616	28.429	0.006	NA	NA	NA	NA	NA	NA	NA	NA	NA	NA	NA	NA	NA	NA	NA	NA	NA	0.939
REN	MD	SBP	5e-05	2	-0.018	0.134	-0.281	0.244	0.891	28.429	2.326	NA	NA	NA	NA	NA	NA	NA	NA	NA	NA	NA	NA	NA	NA	NA	NA	NA	0.127
REN	Stroke	SBP	5e-05	2	0.053	0.036	-0.019	0.124	0.147	28.429	0.045	NA	NA	NA	NA	NA	NA	NA	NA	NA	NA	NA	NA	NA	NA	NA	NA	NA	0.833
REN	VaD_Meta	SBP	5e-05	2	0.042	0.094	-0.143	0.226	0.659	28.429	0.009	NA	NA	NA	NA	NA	NA	NA	NA	NA	NA	NA	NA	NA	NA	NA	NA	NA	0.922
REN	WMH_M	SBP	5e-05	2	0.006	0.024	-0.041	0.054	0.791	28.429	0.199	NA	NA	NA	NA	NA	NA	NA	NA	NA	NA	NA	NA	NA	NA	NA	NA	NA	0.656
REN	WMH_UKB	SBP	5e-05	2	0.055	0.029	-0.002	0.112	0.06	28.429	0.321	NA	NA	NA	NA	NA	NA	NA	NA	NA	NA	NA	NA	NA	NA	NA	NA	NA	0.571
SLC12A1	CAD	SBP	5e-05	1	0.065	0.029	0.008	0.122	0.026	64.807	NA	NA	NA	NA	NA	NA	NA	NA	NA	NA	NA	NA	NA	NA	NA	NA	NA	NA	NA
SLC12A1	iFA	SBP	5e-05	1	-0.106	0.132	-0.365	0.153	0.423	64.807	NA	NA	NA	NA	NA	NA	NA	NA	NA	NA	NA	NA	NA	NA	NA	NA	NA	NA	NA
SLC12A1	Heart_iFAil	SBP	5e-05	1	-0.063	0.059	-0.178	0.052	0.285	64.807	NA	NA	NA	NA	NA	NA	NA	NA	NA	NA	NA	NA	NA	NA	NA	NA	NA	NA	NA
SLC12A1	LS	SBP	5e-05	1	-0.059	0.088	-0.231	0.113	0.499	64.807	NA	NA	NA	NA	NA	NA	NA	NA	NA	NA	NA	NA	NA	NA	NA	NA	NA	NA	NA
SLC12A1	MD	SBP	5e-05	1	-0.125	0.131	-0.382	0.131	0.339	64.807	NA	NA	NA	NA	NA	NA	NA	NA	NA	NA	NA	NA	NA	NA	NA	NA	NA	NA	NA
SLC12A1	Stroke	SBP	5e-05	1	-0.001	0.037	-0.074	0.071	0.974	64.807	NA	NA	NA	NA	NA	NA	NA	NA	NA	NA	NA	NA	NA	NA	NA	NA	NA	NA	NA
SLC12A1	VaD_Meta	SBP	5e-05	1	-0.138	0.088	-0.311	0.034	0.116	64.807	NA	NA	NA	NA	NA	NA	NA	NA	NA	NA	NA	NA	NA	NA	NA	NA	NA	NA	NA
SLC12A1	WMH_M	SBP	5e-05	1	0.008	0.024	-0.038	0.055	0.724	64.807	NA	NA	NA	NA	NA	NA	NA	NA	NA	NA	NA	NA	NA	NA	NA	NA	NA	NA	NA
SLC12A1	WMH_UKB	SBP	5e-05	1	0.007	0.028	-0.048	0.063	0.797	64.807	NA	NA	NA	NA	NA	NA	NA	NA	NA	NA	NA	NA	NA	NA	NA	NA	NA	NA	NA
SLC12A3	CAD	SBP	5e-05	1	0.045	0.044	-0.041	0.13	0.309	28.563	NA	NA	NA	NA	NA	NA	NA	NA	NA	NA	NA	NA	NA	NA	NA	NA	NA	NA	NA
SLC12A3	iFA	SBP	5e-05	1	0.016	0.199	-0.373	0.406	0.934	28.563	NA	NA	NA	NA	NA	NA	NA	NA	NA	NA	NA	NA	NA	NA	NA	NA	NA	NA	NA
SLC12A3	Heart_iFAil	SBP	5e-05	1	0.06	0.066	-0.069	0.188	0.361	28.563	NA	NA	NA	NA	NA	NA	NA	NA	NA	NA	NA	NA	NA	NA	NA	NA	NA	NA	NA
SLC12A3	LS	SBP	5e-05	1	0.197	0.134	-0.065	0.46	0.141	28.563	NA	NA	NA	NA	NA	NA	NA	NA	NA	NA	NA	NA	NA	NA	NA	NA	NA	NA	NA
SLC12A3	MD	SBP	5e-05	1	0.079	0.197	-0.306	0.464	0.688	28.563	NA	NA	NA	NA	NA	NA	NA	NA	NA	NA	NA	NA	NA	NA	NA	NA	NA	NA	NA
SLC12A3	Stroke	SBP	5e-05	1	0.157	0.051	0.057	0.257	0.002	28.563	NA	NA	NA	NA	NA	NA	NA	NA	NA	NA	NA	NA	NA	NA	NA	NA	NA	NA	NA
SLC12A3	VaD_Meta	SBP	5e-05	1	0.027	0.117	-0.202	0.256	0.817	28.563	NA	NA	NA	NA	NA	NA	NA	NA	NA	NA	NA	NA	NA	NA	NA	NA	NA	NA	NA
SLC12A3	WMH_M	SBP	5e-05	1	0.029	0.035	-0.04	0.098	0.403	28.563	NA	NA	NA	NA	NA	NA	NA	NA	NA	NA	NA	NA	NA	NA	NA	NA	NA	NA	NA
SLC12A3	WMH_UKB	SBP	5e-05	1	0.072	0.043	-0.012	0.155	0.092	28.563	NA	NA	NA	NA	NA	NA	NA	NA	NA	NA	NA	NA	NA	NA	NA	NA	NA	NA	NA

### Sheet: S9. Alternative Biomarker MR
Protein	Exposure	Outcome	Analysis	IVW_SNPs	IVW_Est	IVW_SE	IVW_lCI	IVW_uCI	IVW_Pvalue	FStat	Heter.Stat	WM_SNPs	WM_Est	WM_SE	WM_lCI	WM_uCI	WM_Pvalue	Egg_SNPs	Egg_Est	Egg_SE	Egg_lCI	Egg_uCI	Egg_Pvalue	Egg_Int	Egg_IntSE	Egg_IntlCI	Egg_IntuCI	Egg_IntPvalue	Heter.pval
ANGPTL3	Triglycerides	WMH_M	5e-08	1	-0.0576369	0.0847002	-0.223646	0.108373	0.4962	393.172	NA	NA	NA	NA	NA	NA	NA	NA	NA	NA	NA	NA	NA	NA	NA	NA	NA	NA	NA
ANGPTL3	Triglycerides	WMH_UKB	5e-08	1	-0.223343	0.101287	-0.421862	-0.0248237	0.0274508	393.172	NA	NA	NA	NA	NA	NA	NA	NA	NA	NA	NA	NA	NA	NA	NA	NA	NA	NA	NA
ANGPTL3	Triglycerides	iFA	5e-08	1	-0.485016	0.471624	-1.40938	0.43935	0.303764	393.172	NA	NA	NA	NA	NA	NA	NA	NA	NA	NA	NA	NA	NA	NA	NA	NA	NA	NA	NA
ANGPTL3	Triglycerides	MD	5e-08	1	-1.17851	0.466718	-2.09326	-0.263763	0.0115662	393.172	NA	NA	NA	NA	NA	NA	NA	NA	NA	NA	NA	NA	NA	NA	NA	NA	NA	NA	NA
ANGPTL3	Triglycerides	LS	5e-08	1	-0.436599	0.305476	-1.03532	0.162122	0.152934	393.172	NA	NA	NA	NA	NA	NA	NA	NA	NA	NA	NA	NA	NA	NA	NA	NA	NA	NA	NA
ANGPTL3	Triglycerides	VaD_Meta	5e-08	1	-0.0576369	0.304035	-0.653534	0.53826	0.849643	393.172	NA	NA	NA	NA	NA	NA	NA	NA	NA	NA	NA	NA	NA	NA	NA	NA	NA	NA	NA
ANGPTL3	Triglycerides	CAD	5e-08	1	-0.0657733	0.104551	-0.27069	0.139144	0.529283	393.172	NA	NA	NA	NA	NA	NA	NA	NA	NA	NA	NA	NA	NA	NA	NA	NA	NA	NA	NA
APOB	Triglycerides	WMH_M	5e-08	1	-0.148704	0.104719	-0.35395	0.0565418	0.1556	353.247	NA	NA	NA	NA	NA	NA	NA	NA	NA	NA	NA	NA	NA	NA	NA	NA	NA	NA	NA
APOB	Triglycerides	WMH_UKB	5e-08	1	0.0538981	0.11471	-0.17093	0.278726	0.638453	353.247	NA	NA	NA	NA	NA	NA	NA	NA	NA	NA	NA	NA	NA	NA	NA	NA	NA	NA	NA
APOB	Triglycerides	iFA	5e-08	1	0.896025	0.534134	-0.150858	1.94291	0.0934392	353.247	NA	NA	NA	NA	NA	NA	NA	NA	NA	NA	NA	NA	NA	NA	NA	NA	NA	NA	NA
APOB	Triglycerides	MD	5e-08	1	0.254071	0.528816	-0.782389	1.29053	0.630906	353.247	NA	NA	NA	NA	NA	NA	NA	NA	NA	NA	NA	NA	NA	NA	NA	NA	NA	NA	NA
APOB	Triglycerides	LS	5e-08	1	-0.607094	0.334243	-1.2622	0.0480098	0.0693203	353.247	NA	NA	NA	NA	NA	NA	NA	NA	NA	NA	NA	NA	NA	NA	NA	NA	NA	NA	NA
APOB	Triglycerides	VaD_Meta	5e-08	1	0.248295	0.316508	-0.372049	0.868638	0.432757	353.247	NA	NA	NA	NA	NA	NA	NA	NA	NA	NA	NA	NA	NA	NA	NA	NA	NA	NA	NA
APOB	Triglycerides	CAD	5e-08	1	-0.103272	0.116471	-0.331551	0.125007	0.375255	353.247	NA	NA	NA	NA	NA	NA	NA	NA	NA	NA	NA	NA	NA	NA	NA	NA	NA	NA	NA
NPC1L1	Triglycerides	WMH_M	5e-08	1	0.281437	0.354075	-0.412537	0.975412	0.4267	24.1254	NA	NA	NA	NA	NA	NA	NA	NA	NA	NA	NA	NA	NA	NA	NA	NA	NA	NA	NA
NPC1L1	Triglycerides	WMH_UKB	5e-08	1	0.51459	0.419914	-0.308427	1.33761	0.220401	24.1254	NA	NA	NA	NA	NA	NA	NA	NA	NA	NA	NA	NA	NA	NA	NA	NA	NA	NA	NA
NPC1L1	Triglycerides	iFA	5e-08	1	3.09682	1.95465	-0.734217	6.92786	0.113117	24.1254	NA	NA	NA	NA	NA	NA	NA	NA	NA	NA	NA	NA	NA	NA	NA	NA	NA	NA	NA
NPC1L1	Triglycerides	MD	5e-08	1	0.720257	1.9348	-3.07189	4.5124	0.709696	24.1254	NA	NA	NA	NA	NA	NA	NA	NA	NA	NA	NA	NA	NA	NA	NA	NA	NA	NA	NA
NPC1L1	Triglycerides	LS	5e-08	1	0.832335	1.30539	-1.72618	3.39085	0.523725	24.1254	NA	NA	NA	NA	NA	NA	NA	NA	NA	NA	NA	NA	NA	NA	NA	NA	NA	NA	NA
NPC1L1	Triglycerides	VaD_Meta	5e-08	1	-0.94012	1.18563	-3.26391	1.38367	0.427819	24.1254	NA	NA	NA	NA	NA	NA	NA	NA	NA	NA	NA	NA	NA	NA	NA	NA	NA	NA	NA
NPC1L1	Triglycerides	CAD	5e-08	1	1.67418	0.428896	0.833558	2.5148	9.48275e-05	24.1254	NA	NA	NA	NA	NA	NA	NA	NA	NA	NA	NA	NA	NA	NA	NA	NA	NA	NA	NA
MTTP	Triglycerides	WMH_M	5e-08	1	-0.36612	0.42609	-1.20124	0.469002	0.3902	18.112	NA	NA	NA	NA	NA	NA	NA	NA	NA	NA	NA	NA	NA	NA	NA	NA	NA	NA	NA
MTTP	Triglycerides	WMH_UKB	5e-08	1	-0.0818503	0.460587	-0.984585	0.820885	0.858952	18.112	NA	NA	NA	NA	NA	NA	NA	NA	NA	NA	NA	NA	NA	NA	NA	NA	NA	NA	NA
MTTP	Triglycerides	iFA	5e-08	1	-0.732262	2.14486	-4.93611	3.47158	0.7328	18.112	NA	NA	NA	NA	NA	NA	NA	NA	NA	NA	NA	NA	NA	NA	NA	NA	NA	NA	NA
MTTP	Triglycerides	MD	5e-08	1	2.68665	2.12256	-1.47349	6.84679	0.205599	18.112	NA	NA	NA	NA	NA	NA	NA	NA	NA	NA	NA	NA	NA	NA	NA	NA	NA	NA	NA
MTTP	Triglycerides	LS	5e-08	1	2.21311	1.43169	-0.592954	5.01918	0.122153	18.112	NA	NA	NA	NA	NA	NA	NA	NA	NA	NA	NA	NA	NA	NA	NA	NA	NA	NA	NA
MTTP	Triglycerides	VaD_Meta	5e-08	1	-0.147541	1.35519	-2.80367	2.50859	0.913305	18.112	NA	NA	NA	NA	NA	NA	NA	NA	NA	NA	NA	NA	NA	NA	NA	NA	NA	NA	NA
MTTP	Triglycerides	CAD	5e-08	1	0.520763	0.466366	-0.393298	1.43482	0.264148	18.112	NA	NA	NA	NA	NA	NA	NA	NA	NA	NA	NA	NA	NA	NA	NA	NA	NA	NA	NA
ADRB1	SBP	WMH_M	5e-08	1	0.326883	0.315784	-0.292042	0.945809	0.3006	54.2753	NA	NA	NA	NA	NA	NA	NA	NA	NA	NA	NA	NA	NA	NA	NA	NA	NA	NA	NA
ADRB1	SBP	WMH_UKB	5e-08	1	0.281922	0.374028	-0.451158	1.015	0.451001	54.2753	NA	NA	NA	NA	NA	NA	NA	NA	NA	NA	NA	NA	NA	NA	NA	NA	NA	NA	NA
ADRB1	SBP	iFA	5e-08	1	0.804826	1.74296	-2.61131	4.22097	0.644255	54.2753	NA	NA	NA	NA	NA	NA	NA	NA	NA	NA	NA	NA	NA	NA	NA	NA	NA	NA	NA
ADRB1	SBP	MD	5e-08	1	2.27094	1.72462	-1.10925	5.65114	0.187913	54.2753	NA	NA	NA	NA	NA	NA	NA	NA	NA	NA	NA	NA	NA	NA	NA	NA	NA	NA	NA
ADRB1	SBP	LS	5e-08	1	-2.00587	1.1639	-4.28708	0.275332	0.0848154	54.2753	NA	NA	NA	NA	NA	NA	NA	NA	NA	NA	NA	NA	NA	NA	NA	NA	NA	NA	NA
ADRB1	SBP	VaD_Meta	5e-08	1	0.846925	1.03018	-1.17219	2.86603	0.411011	20.854	NA	NA	NA	NA	NA	NA	NA	NA	NA	NA	NA	NA	NA	NA	NA	NA	NA	NA	NA
ADRB1	SBP	Stroke	5e-08	1	-0.0792444	0.440797	-0.943191	0.784702	0.857329	54.2753	NA	NA	NA	NA	NA	NA	NA	NA	NA	NA	NA	NA	NA	NA	NA	NA	NA	NA	NA
ADRB1	SBP	Heart_iFAil	5e-08	1	0.346694	0.584427	-0.798763	1.49215	0.553034	54.2753	NA	NA	NA	NA	NA	NA	NA	NA	NA	NA	NA	NA	NA	NA	NA	NA	NA	NA	NA
ADRB1	SBP	CAD	5e-08	1	0.771969	0.382645	0.0219989	1.52194	0.043648	54.2753	NA	NA	NA	NA	NA	NA	NA	NA	NA	NA	NA	NA	NA	NA	NA	NA	NA	NA	NA
SLC12A1	SBP	WMH_M	5e-08	1	0.42852	0.609481	-0.766042	1.62308	0.482	18.013	NA	NA	NA	NA	NA	NA	NA	NA	NA	NA	NA	NA	NA	NA	NA	NA	NA	NA	NA
SLC12A1	SBP	WMH_UKB	5e-08	1	-0.127074	0.654361	-1.4096	1.15545	0.846022	18.013	NA	NA	NA	NA	NA	NA	NA	NA	NA	NA	NA	NA	NA	NA	NA	NA	NA	NA	NA
SLC12A1	SBP	iFA	5e-08	1	-2.97673	3.04677	-8.94829	2.99483	0.328564	18.013	NA	NA	NA	NA	NA	NA	NA	NA	NA	NA	NA	NA	NA	NA	NA	NA	NA	NA	NA
SLC12A1	SBP	MD	5e-08	1	-3.46883	3.01615	-9.38038	2.44272	0.250109	18.013	NA	NA	NA	NA	NA	NA	NA	NA	NA	NA	NA	NA	NA	NA	NA	NA	NA	NA	NA
SLC12A1	SBP	LS	5e-08	1	-0.0742768	2.03976	-4.07212	3.92357	0.970952	18.013	NA	NA	NA	NA	NA	NA	NA	NA	NA	NA	NA	NA	NA	NA	NA	NA	NA	NA	NA
SLC12A1	SBP	VaD_Meta	5e-08	1	-2.9825	2.02833	-6.95795	0.992951	0.141447	18.013	NA	NA	NA	NA	NA	NA	NA	NA	NA	NA	NA	NA	NA	NA	NA	NA	NA	NA	NA
SLC12A1	SBP	Stroke	5e-08	1	0.217117	0.782763	-1.31707	1.7513	0.781494	18.013	NA	NA	NA	NA	NA	NA	NA	NA	NA	NA	NA	NA	NA	NA	NA	NA	NA	NA	NA
SLC12A1	SBP	Heart_iFAil	5e-08	1	-1.58267	1.07987	-3.69917	0.53384	0.142755	18.013	NA	NA	NA	NA	NA	NA	NA	NA	NA	NA	NA	NA	NA	NA	NA	NA	NA	NA	NA
SLC12A1	SBP	CAD	5e-08	1	1.96279	0.654876	0.679255	3.24632	0.0027248	18.013	NA	NA	NA	NA	NA	NA	NA	NA	NA	NA	NA	NA	NA	NA	NA	NA	NA	NA	NA
KCNJ1	SBP	WMH_M	5e-08	1	0.771929	0.51513	-0.237707	1.78157	0.134	21.0779	NA	NA	NA	NA	NA	NA	NA	NA	NA	NA	NA	NA	NA	NA	NA	NA	NA	NA	NA
KCNJ1	SBP	WMH_UKB	5e-08	1	0.999219	0.59663	-0.170154	2.16859	0.0939789	21.0779	NA	NA	NA	NA	NA	NA	NA	NA	NA	NA	NA	NA	NA	NA	NA	NA	NA	NA	NA
KCNJ1	SBP	iFA	5e-08	1	2.34736	2.77651	-3.0945	7.78922	0.397868	21.0779	NA	NA	NA	NA	NA	NA	NA	NA	NA	NA	NA	NA	NA	NA	NA	NA	NA	NA	NA
KCNJ1	SBP	MD	5e-08	1	6.44688	2.74748	1.06191	11.8318	0.0189524	21.0779	NA	NA	NA	NA	NA	NA	NA	NA	NA	NA	NA	NA	NA	NA	NA	NA	NA	NA	NA
KCNJ1	SBP	LS	5e-08	1	-0.600389	1.88694	-4.29872	3.09794	0.750347	21.0779	NA	NA	NA	NA	NA	NA	NA	NA	NA	NA	NA	NA	NA	NA	NA	NA	NA	NA	NA
KCNJ1	SBP	VaD_Meta	5e-08	1	2.23859	1.69824	-1.0899	5.56709	0.187443	21.0779	NA	NA	NA	NA	NA	NA	NA	NA	NA	NA	NA	NA	NA	NA	NA	NA	NA	NA	NA
KCNJ1	SBP	Stroke	5e-08	1	0.488889	0.71189	-0.906391	1.88417	0.492242	21.0779	NA	NA	NA	NA	NA	NA	NA	NA	NA	NA	NA	NA	NA	NA	NA	NA	NA	NA	NA
KCNJ1	SBP	Heart_iFAil	5e-08	1	0.446004	0.88343	-1.28549	2.17749	0.613661	21.0779	NA	NA	NA	NA	NA	NA	NA	NA	NA	NA	NA	NA	NA	NA	NA	NA	NA	NA	NA
KCNJ1	SBP	CAD	5e-08	1	0.136144	0.617772	-1.07467	1.34695	0.825575	21.0779	NA	NA	NA	NA	NA	NA	NA	NA	NA	NA	NA	NA	NA	NA	NA	NA	NA	NA	NA
IL6R	IL6	WMH_M	5e-08	1	0.0331998	0.032675	-0.030842	0.0972415	0.3096	198.492	NA	NA	NA	NA	NA	NA	NA	NA	NA	NA	NA	NA	NA	NA	NA	NA	NA	NA	NA
IL6R	IL6	WMH_UKB	5e-08	1	0.0377594	0.0393458	-0.0393569	0.114876	0.337216	198.492	NA	NA	NA	NA	NA	NA	NA	NA	NA	NA	NA	NA	NA	NA	NA	NA	NA	NA	NA
IL6R	IL6	iFA	5e-08	1	0.0778363	0.183041	-0.280917	0.436589	0.670661	198.492	NA	NA	NA	NA	NA	NA	NA	NA	NA	NA	NA	NA	NA	NA	NA	NA	NA	NA	NA
IL6R	IL6	MD	5e-08	1	0.00801912	0.181159	-0.347045	0.363083	0.964693	198.492	NA	NA	NA	NA	NA	NA	NA	NA	NA	NA	NA	NA	NA	NA	NA	NA	NA	NA	NA
IL6R	IL6	LS	5e-08	1	-0.145392	0.119061	-0.378748	0.0879637	0.222028	198.492	NA	NA	NA	NA	NA	NA	NA	NA	NA	NA	NA	NA	NA	NA	NA	NA	NA	NA	NA
IL6R	IL6	VaD_Meta	5e-08	1	0.00915856	0.116199	-0.218588	0.236905	0.937178	198.492	NA	NA	NA	NA	NA	NA	NA	NA	NA	NA	NA	NA	NA	NA	NA	NA	NA	NA	NA
IL6R	IL6	Crohn	5e-08	1	-0.343446	0.0933028	-0.526316	-0.160576	0.000232338	198.492	NA	NA	NA	NA	NA	NA	NA	NA	NA	NA	NA	NA	NA	NA	NA	NA	NA	NA	NA
IL6R	IL6	UlColitis	5e-08	1	-0.110475	0.092158	-0.291101	0.0701512	0.230622	198.492	NA	NA	NA	NA	NA	NA	NA	NA	NA	NA	NA	NA	NA	NA	NA	NA	NA	NA	NA
IL6R	IL6	RA	5e-08	1	-0.379508	0.0755581	-0.527599	-0.231417	5.09429e-07	198.492	NA	NA	NA	NA	NA	NA	NA	NA	NA	NA	NA	NA	NA	NA	NA	NA	NA	NA	NA
PPIF	IL6	WMH_M	5e-05	1	-0.32216	0.128136	-0.573302	-0.0710185	0.01193	17.6006	NA	NA	NA	NA	NA	NA	NA	NA	NA	NA	NA	NA	NA	NA	NA	NA	NA	NA	NA
PPIF	IL6	WMH_UKB	5e-05	4	-0.0992636	0.0703188	-0.237086	0.0385586	0.158061	18.3535	5.65423	4	-0.0669432	0.0684206	-0.201045	0.0671586	0.327873	4	0.177955	0.132833	-0.0823932	0.438303	0.180347	-0.0285332	0.0126148	-0.0532577	-0.00380874	0.0237041	0.1297
PPIF	IL6	iFA	5e-05	4	-0.412859	0.2384	-0.880115	0.0543976	0.0833116	18.3535	2.66504	4	-0.416405	0.322102	-1.04771	0.214904	0.19609	4	0.417166	0.617759	-0.793619	1.62795	0.499492	-0.085434	0.0586599	-0.200405	0.0295374	0.145274	0.446202
PPIF	IL6	MD	5e-05	4	-0.304047	0.291752	-0.875872	0.267777	0.297346	18.3535	4.58741	4	-0.304716	0.322092	-0.936004	0.326572	0.344121	4	0.782112	0.611358	-0.416128	1.98035	0.20079	-0.111813	0.0580599	-0.225608	0.0019823	0.0541266	0.204625
PPIF	IL6	LS	5e-05	3	-0.0516653	0.252953	-0.547444	0.444113	0.838159	18.7757	0.429917	3	0.03974	0.304441	-0.556954	0.636434	0.896144	3	-0.191893	0.494782	-1.16165	0.777862	0.698139	0.013337	0.0404439	-0.0659315	0.0926055	0.741577	0.806575
PPIF	IL6	VaD_Meta	5e-05	3	-0.0252069	0.193136	-0.403747	0.353333	0.89616	18.2617	7.34642	3	-0.19418	0.262253	-0.708187	0.319827	0.45904	3	-1.10466	0.78616	-2.64551	0.436186	0.159982	0.0962367	0.0650352	-0.03123	0.223703	0.138936	0.0253948
PPIF	IL6	Crohn	5e-05	2	-0.924905	0.232167	-1.37994	-0.469867	6.78225e-05	18.8492	17.4088	NA	NA	NA	NA	NA	NA	NA	NA	NA	NA	NA	NA	NA	NA	NA	NA	NA	3.01426e-05
PPIF	IL6	UlColitis	5e-05	2	-0.323897	0.226619	-0.768062	0.120268	0.15293	18.8492	26.9275	NA	NA	NA	NA	NA	NA	NA	NA	NA	NA	NA	NA	NA	NA	NA	NA	NA	2.11233e-07
PPIF	IL6	RA	5e-05	4	-0.0748021	0.115372	-0.300926	0.151322	0.516754	18.3535	1.58891	4	-0.0536528	0.144374	-0.336621	0.229315	0.710173	4	-0.095849	0.291649	-0.667471	0.475773	0.742424	0.00204889	0.0260758	-0.0490588	0.0531566	0.937371	0.661908
CACNA1C	DBP	WMH_M	5e-08	1	0.166386	0.421023	-0.658805	0.991576	0.6927	29.4381	NA	NA	NA	NA	NA	NA	NA	NA	NA	NA	NA	NA	NA	NA	NA	NA	NA	NA	NA
CACNA1C	DBP	WMH_UKB	5e-08	1	0.394658	0.506048	-0.597179	1.38649	0.435461	29.4381	NA	NA	NA	NA	NA	NA	NA	NA	NA	NA	NA	NA	NA	NA	NA	NA	NA	NA	NA
CACNA1C	DBP	iFA	5e-08	1	-0.286323	2.3583	-4.90851	4.33586	0.903366	29.4381	NA	NA	NA	NA	NA	NA	NA	NA	NA	NA	NA	NA	NA	NA	NA	NA	NA	NA	NA
CACNA1C	DBP	MD	5e-08	1	-1.69707	2.33363	-6.27089	2.87675	0.467088	29.4381	NA	NA	NA	NA	NA	NA	NA	NA	NA	NA	NA	NA	NA	NA	NA	NA	NA	NA	NA
CACNA1C	DBP	LS	5e-08	1	0.101278	1.61322	-3.06057	3.26313	0.949941	29.4381	NA	NA	NA	NA	NA	NA	NA	NA	NA	NA	NA	NA	NA	NA	NA	NA	NA	NA	NA
CACNA1C	DBP	VaD_Meta	5e-08	1	0.441284	1.4613	-2.42281	3.30538	0.762667	29.4381	NA	NA	NA	NA	NA	NA	NA	NA	NA	NA	NA	NA	NA	NA	NA	NA	NA	NA	NA
CACNA1C	DBP	Stroke	5e-08	1	0.43405	0.614904	-0.77114	1.63924	0.480261	29.4381	NA	NA	NA	NA	NA	NA	NA	NA	NA	NA	NA	NA	NA	NA	NA	NA	NA	NA	NA
CACNA1C	DBP	Heart_iFAil	5e-08	1	-0.513626	0.766821	-2.01657	0.989316	0.502978	29.4381	NA	NA	NA	NA	NA	NA	NA	NA	NA	NA	NA	NA	NA	NA	NA	NA	NA	NA	NA
CACNA1C	DBP	CAD	5e-08	1	0.143006	0.521573	-0.879259	1.16527	0.783945	29.4381	NA	NA	NA	NA	NA	NA	NA	NA	NA	NA	NA	NA	NA	NA	NA	NA	NA	NA	NA
ADRB1	DBP	WMH_M	5e-08	2	0.534811	0.202629	0.137666	0.931956	0.00830613	65.7607	4.64083	NA	NA	NA	NA	NA	NA	NA	NA	NA	NA	NA	NA	NA	NA	NA	NA	NA	0.0312199
ADRB1	DBP	WMH_UKB	5e-08	2	0.685836	0.239938	0.215567	1.15611	0.00425795	65.7607	9.01644	NA	NA	NA	NA	NA	NA	NA	NA	NA	NA	NA	NA	NA	NA	NA	NA	NA	0.00267563
ADRB1	DBP	iFA	5e-08	2	1.72102	1.118	-0.470232	3.91227	0.123715	65.7607	2.29331	NA	NA	NA	NA	NA	NA	NA	NA	NA	NA	NA	NA	NA	NA	NA	NA	NA	0.129932
ADRB1	DBP	MD	5e-08	2	3.13135	1.10627	0.963105	5.2996	0.00464676	65.7607	3.72051	NA	NA	NA	NA	NA	NA	NA	NA	NA	NA	NA	NA	NA	NA	NA	NA	NA	0.0537479
ADRB1	DBP	LS	5e-08	2	-0.286974	0.754067	-1.76492	1.19097	0.703523	65.7607	6.90569	NA	NA	NA	NA	NA	NA	NA	NA	NA	NA	NA	NA	NA	NA	NA	NA	NA	0.00859219
ADRB1	DBP	VaD_Meta	5e-08	2	0.748475	0.677703	-0.579798	2.07675	0.269407	65.7607	0.0610474	NA	NA	NA	NA	NA	NA	NA	NA	NA	NA	NA	NA	NA	NA	NA	NA	NA	0.804848
ADRB1	DBP	Stroke	5e-08	2	0.264979	0.27939	-0.282615	0.812572	0.342915	65.7607	2.95307	NA	NA	NA	NA	NA	NA	NA	NA	NA	NA	NA	NA	NA	NA	NA	NA	NA	0.0857148
ADRB1	DBP	Heart_iFAil	5e-08	2	-0.0893212	0.363338	-0.801451	0.622808	0.80581	65.7607	1.84263	NA	NA	NA	NA	NA	NA	NA	NA	NA	NA	NA	NA	NA	NA	NA	NA	NA	0.174643
ADRB1	DBP	CAD	5e-08	2	0.678603	0.245663	0.197113	1.16009	0.00573892	65.7607	0.298878	NA	NA	NA	NA	NA	NA	NA	NA	NA	NA	NA	NA	NA	NA	NA	NA	NA	0.584587
ADRA1A	DBP	WMH_M	5e-05	2	-0.10293	0.354632	-0.797996	0.592136	0.771628	20.8458	2.44917	NA	NA	NA	NA	NA	NA	NA	NA	NA	NA	NA	NA	NA	NA	NA	NA	NA	0.117587
ADRA1A	DBP	WMH_UKB	5e-05	2	0.407417	0.425472	-0.426492	1.24133	0.338282	20.8458	0.0400246	NA	NA	NA	NA	NA	NA	NA	NA	NA	NA	NA	NA	NA	NA	NA	NA	NA	0.841432
ADRA1A	DBP	iFA	5e-05	2	-0.011173	1.98005	-3.89201	3.86966	0.995498	20.8458	0.941087	NA	NA	NA	NA	NA	NA	NA	NA	NA	NA	NA	NA	NA	NA	NA	NA	NA	0.331998
ADRA1A	DBP	MD	5e-05	2	-0.504392	1.95926	-4.34447	3.33569	0.796839	20.8458	0.0495002	NA	NA	NA	NA	NA	NA	NA	NA	NA	NA	NA	NA	NA	NA	NA	NA	NA	0.823935
ADRA1A	DBP	LS	5e-05	2	-3.13454	1.3112	-5.70444	-0.564647	0.0168209	20.8458	0.349818	NA	NA	NA	NA	NA	NA	NA	NA	NA	NA	NA	NA	NA	NA	NA	NA	NA	0.554216
ADRA1A	DBP	VaD_Meta	5e-05	2	1.9927	1.20774	-0.374431	4.35983	0.0989555	20.8458	0.920299	NA	NA	NA	NA	NA	NA	NA	NA	NA	NA	NA	NA	NA	NA	NA	NA	NA	0.337396
ADRA1A	DBP	Stroke	5e-05	2	0.170153	0.482975	-0.776461	1.11677	0.724613	20.8458	0.485034	NA	NA	NA	NA	NA	NA	NA	NA	NA	NA	NA	NA	NA	NA	NA	NA	NA	0.486151
ADRA1A	DBP	Heart_iFAil	5e-05	2	0.519855	0.619065	-0.693491	1.7332	0.401054	20.8458	0.966799	NA	NA	NA	NA	NA	NA	NA	NA	NA	NA	NA	NA	NA	NA	NA	NA	NA	0.32548
ADRA1A	DBP	CAD	5e-05	2	-0.306148	0.436364	-1.16141	0.54911	0.482936	20.8458	0.721245	NA	NA	NA	NA	NA	NA	NA	NA	NA	NA	NA	NA	NA	NA	NA	NA	NA	0.395736
SLC12A3	DBP	WMH_M	5e-08	1	0.548137	0.470186	-0.37341	1.46968	0.2437	23.8168	NA	NA	NA	NA	NA	NA	NA	NA	NA	NA	NA	NA	NA	NA	NA	NA	NA	NA	NA
SLC12A3	DBP	WMH_UKB	5e-08	1	0.19849	0.563426	-0.905804	1.30278	0.72462	23.8168	NA	NA	NA	NA	NA	NA	NA	NA	NA	NA	NA	NA	NA	NA	NA	NA	NA	NA	NA
SLC12A3	DBP	iFA	5e-08	1	1.59247	2.62479	-3.55202	6.73695	0.544047	23.8168	NA	NA	NA	NA	NA	NA	NA	NA	NA	NA	NA	NA	NA	NA	NA	NA	NA	NA	NA
SLC12A3	DBP	MD	5e-08	1	1.39313	2.59761	-3.69809	6.48436	0.591742	23.8168	NA	NA	NA	NA	NA	NA	NA	NA	NA	NA	NA	NA	NA	NA	NA	NA	NA	NA	NA
SLC12A3	DBP	LS	5e-08	1	-0.276894	1.74048	-3.68817	3.13438	0.873597	23.8168	NA	NA	NA	NA	NA	NA	NA	NA	NA	NA	NA	NA	NA	NA	NA	NA	NA	NA	NA
SLC12A3	DBP	VaD_Meta	5e-08	1	0.423817	1.61051	-2.73272	3.58035	0.792429	23.8168	NA	NA	NA	NA	NA	NA	NA	NA	NA	NA	NA	NA	NA	NA	NA	NA	NA	NA	NA
SLC12A3	DBP	Stroke	5e-08	1	0.762871	0.593344	-0.400062	1.9258	0.198543	23.8168	NA	NA	NA	NA	NA	NA	NA	NA	NA	NA	NA	NA	NA	NA	NA	NA	NA	NA	NA
SLC12A3	DBP	Heart_iFAil	5e-08	1	0.322101	0.678108	-1.00697	1.65117	0.634787	23.8168	NA	NA	NA	NA	NA	NA	NA	NA	NA	NA	NA	NA	NA	NA	NA	NA	NA	NA	NA
SLC12A3	DBP	CAD	5e-08	1	-0.222606	0.570995	-1.34174	0.896523	0.696642	23.8168	NA	NA	NA	NA	NA	NA	NA	NA	NA	NA	NA	NA	NA	NA	NA	NA	NA	NA	NA
KCNMA1	DBP	WMH_M	5e-08	1	0.459426	0.534455	-0.588085	1.50694	0.39	24.0006	NA	NA	NA	NA	NA	NA	NA	NA	NA	NA	NA	NA	NA	NA	NA	NA	NA	NA	NA
KCNMA1	DBP	WMH_UKB	5e-08	1	1.31604	0.565504	0.207671	2.42441	0.0199549	24.0006	NA	NA	NA	NA	NA	NA	NA	NA	NA	NA	NA	NA	NA	NA	NA	NA	NA	NA	NA
KCNMA1	DBP	iFA	5e-08	1	4.7118	2.63146	-0.445772	9.86937	0.0733634	24.0006	NA	NA	NA	NA	NA	NA	NA	NA	NA	NA	NA	NA	NA	NA	NA	NA	NA	NA	NA
KCNMA1	DBP	MD	5e-08	1	1.10164	2.6039	-4.00192	6.2052	0.672242	24.0006	NA	NA	NA	NA	NA	NA	NA	NA	NA	NA	NA	NA	NA	NA	NA	NA	NA	NA	NA
KCNMA1	DBP	LS	5e-08	1	0.0389344	1.82992	-3.54764	3.62551	0.983025	24.0006	NA	NA	NA	NA	NA	NA	NA	NA	NA	NA	NA	NA	NA	NA	NA	NA	NA	NA	NA
KCNMA1	DBP	VaD_Meta	5e-08	1	2.07131	1.62746	-1.11845	5.26107	0.203115	24.0006	NA	NA	NA	NA	NA	NA	NA	NA	NA	NA	NA	NA	NA	NA	NA	NA	NA	NA	NA
KCNMA1	DBP	Stroke	5e-08	1	0.895492	0.693033	-0.462828	2.25381	0.19631	24.0006	NA	NA	NA	NA	NA	NA	NA	NA	NA	NA	NA	NA	NA	NA	NA	NA	NA	NA	NA
KCNMA1	DBP	Heart_iFAil	5e-08	1	-0.552869	0.965574	-2.44536	1.33962	0.566929	24.0006	NA	NA	NA	NA	NA	NA	NA	NA	NA	NA	NA	NA	NA	NA	NA	NA	NA	NA	NA
KCNMA1	DBP	CAD	5e-08	1	0.154677	0.577072	-0.976364	1.28572	0.78867	24.0006	NA	NA	NA	NA	NA	NA	NA	NA	NA	NA	NA	NA	NA	NA	NA	NA	NA	NA	NA

### Sheet: S10. Cis&Trans MR
Protein	Outcome	Drug Group	Analysis	IVW_SNPs	IVW_Est	IVW_SE	IVW_lCI	IVW_uCI	IVW_Pvalue	FStat	Heter.Stat	WM_SNPs	WM_Est	WM_SE	WM_lCI	WM_uCI	WM_Pvalue	Egg_SNPs	Egg_Est	Egg_SE	Egg_lCI	Egg_uCI	Egg_Pvalue	Egg_Int	Egg_IntSE	Egg_IntlCI	Egg_IntuCI	Egg_IntPvalue	Heter.pval
ANGPTL3	WMH_M	LDL	5e-08	3	0.0181283	0.035063	-0.0505939	0.0868505	0.605142	129.172	1.73793	3	0.0197038	0.0369801	-0.0527758	0.0921835	0.594156	3	-0.0552594	0.0795815	-0.211236	0.100717	0.487447	0.00966348	0.00940713	-0.00877416	0.0281011	0.304303	0.419385
ANGPTL3	WMH_UKB	LDL	5e-08	13	-0.00808117	0.0191047	-0.0455256	0.0293633	0.672299	159.684	12.9614	13	0.00651095	0.0259649	-0.0443793	0.0574012	0.802	13	-0.0023684	0.0263354	-0.0539849	0.0492481	0.928341	-0.00176539	0.00534616	-0.0122437	0.00871289	0.741237	0.371853
ANGPTL3	iFA	LDL	5e-08	13	-0.0868995	0.111199	-0.304845	0.131046	0.434521	159.684	20.2922	13	-0.181493	0.121834	-0.420284	0.0572982	0.136312	13	0.0178066	0.146355	-0.269044	0.304657	0.903163	-0.0323804	0.0297322	-0.0906544	0.0258935	0.276122	0.0617569
ANGPTL3	MD	LDL	5e-08	13	-0.203372	0.11034	-0.419634	0.0128905	0.0653087	159.684	20.4079	13	-0.223653	0.125604	-0.469832	0.0225256	0.0749738	13	-0.238287	0.152017	-0.536235	0.0596616	0.116998	0.0107988	0.030888	-0.0497406	0.0713382	0.72663	0.0597533
ANGPTL3	LS	LDL	5e-08	8	-0.161251	0.129344	-0.414761	0.0922596	0.212516	131.248	15.2497	8	-0.122075	0.110542	-0.338733	0.0945832	0.269449	8	-0.111406	0.222916	-0.548314	0.325502	0.617239	-0.00997867	0.0349256	-0.0784316	0.0584743	0.775099	0.0329286
ANGPTL3	VaD_Meta	LDL	5e-08	7	-0.112745	0.115951	-0.340004	0.114514	0.330875	140.371	10.771	7	-0.0908229	0.117068	-0.320272	0.138626	0.43786	7	0.139536	0.131838	-0.118861	0.397934	0.289876	-0.0436989	0.0172276	-0.0774645	-0.00993334	0.0111949	0.095716
ANGPTL3	CAD	LDL	5e-08	11	-0.00822453	0.0701967	-0.145807	0.129358	0.90673	144.084	114.889	11	-0.0440071	0.029628	-0.102077	0.0140628	0.137459	11	0.0196126	0.0970415	-0.170585	0.209811	0.839834	-0.00798404	0.0182657	-0.0437841	0.027816	0.662034	5.49073e-20
APOB	WMH_M	LDL	5e-08	10	0.0327128	0.0242739	-0.0148632	0.0802889	0.17777	81.1864	4.20049	10	0.0223455	0.0303207	-0.0370819	0.081773	0.461138	10	0.0439835	0.0544499	-0.0627363	0.150703	0.419218	-0.00128336	0.00554988	-0.0121609	0.0095942	0.817127	0.897728
APOB	WMH_UKB	LDL	5e-08	18	0.0609212	0.0190244	0.0236341	0.0982084	0.00136351	138.565	26.2418	18	0.0550923	0.020721	0.01448	0.0957046	0.00784262	18	0.0724451	0.0319149	0.00989297	0.134997	0.023211	-0.00213592	0.00468512	-0.0113186	0.00704674	0.648465	0.0701656
APOB	iFA	LDL	5e-08	18	0.120851	0.0883569	-0.0523258	0.294027	0.171389	138.565	26.1318	18	0.108142	0.0956916	-0.0794099	0.295694	0.258429	18	0.18608	0.147723	-0.103451	0.475611	0.207793	-0.0120947	0.0216908	-0.0546078	0.0304185	0.577122	0.0720929
APOB	MD	LDL	5e-08	18	0.172132	0.106299	-0.0362095	0.380473	0.105378	138.565	38.6224	18	0.124171	0.0927863	-0.057687	0.306029	0.180816	18	0.209206	0.179041	-0.141708	0.56012	0.242613	-0.00687555	0.0262934	-0.0584097	0.0446586	0.793712	0.00201668
APOB	LS	LDL	5e-08	15	0.0595445	0.0512317	-0.0408678	0.159957	0.245131	148.894	12.6488	15	0.0553468	0.0653703	-0.0727767	0.18347	0.397182	15	0.0924937	0.0794799	-0.063284	0.248271	0.244531	-0.00655465	0.0120881	-0.0302468	0.0171375	0.587652	0.554343
APOB	VaD_Meta	LDL	5e-08	13	0.177764	0.0904885	0.000409474	0.355118	0.0494734	160.51	38.553	13	0.226417	0.1014	0.0276758	0.425158	0.0255555	13	0.450767	0.108015	0.239061	0.662473	3.00386e-05	-0.0500104	0.0154327	-0.0802579	-0.0197628	0.00119303	0.000124647
APOB	CAD	LDL	5e-08	15	0.277806	0.0732668	0.134206	0.421406	0.000149618	157.384	294.138	15	0.255116	0.025111	0.205899	0.304333	3.00519e-24	15	0.237019	0.121966	-0.00203065	0.476069	0.0519781	0.00781776	0.0183591	-0.0281654	0.0438009	0.670235	1.97029e-54
PCSK9	WMH_M	LDL	5e-08	11	0.0581013	0.0240369	0.0109898	0.105213	0.0156417	85.855	9.23061	11	0.0366426	0.0315829	-0.0252587	0.0985439	0.245965	11	-0.0203409	0.0471794	-0.112811	0.072129	0.666367	0.00832493	0.00430849	-0.000119566	0.0167694	0.0533332	0.510366
PCSK9	WMH_UKB	LDL	5e-08	14	0.0424601	0.0244329	-0.00542763	0.0903477	0.0822425	110.226	20.3946	14	0.0456003	0.0263298	-0.00600506	0.0972057	0.0832927	14	0.0283459	0.0353227	-0.0408853	0.0975771	0.422273	0.00255638	0.00450224	-0.00626785	0.0113806	0.570169	0.085798
PCSK9	iFA	LDL	5e-08	14	0.130802	0.145976	-0.155306	0.416909	0.370225	110.226	33.7144	14	0.124831	0.116252	-0.103019	0.352682	0.282914	14	0.160286	0.213216	-0.25761	0.578183	0.452198	-0.00535977	0.0272375	-0.0587443	0.0480247	0.844	0.00132976
PCSK9	MD	LDL	5e-08	14	0.0744213	0.131697	-0.1837	0.332543	0.572009	110.226	28.0197	14	0.0540536	0.115123	-0.171583	0.279691	0.638692	14	0.0874153	0.192601	-0.290075	0.464906	0.649924	-0.00236211	0.0246048	-0.0505865	0.0458623	0.923519	0.00899263
PCSK9	LS	LDL	5e-08	13	0.0137872	0.0681044	-0.119695	0.147269	0.839571	115.986	13.7322	13	0.124416	0.0829785	-0.0382189	0.287051	0.133776	13	0.0925517	0.0989884	-0.101462	0.286565	0.349801	-0.0127996	0.0117535	-0.035836	0.0102369	0.276154	0.318135
PCSK9	VaD_Meta	LDL	5e-08	12	0.0198884	0.0772674	-0.131553	0.17133	0.796872	81.5432	9.15951	12	0.036247	0.103796	-0.16719	0.239684	0.726929	12	0.0840057	0.157091	-0.223886	0.391898	0.592816	-0.00686808	0.0146509	-0.0355833	0.0218472	0.639226	0.607172
PCSK9	CAD	LDL	5e-08	14	0.206379	0.0781376	0.0532321	0.359526	0.00826069	110.226	197.214	14	0.17974	0.0370929	0.107039	0.252441	1.26184e-06	14	0.188205	0.114397	-0.0360092	0.41242	0.0999304	0.00330136	0.0146462	-0.0254046	0.0320073	0.821662	5.09929e-35
HMGCR	WMH_M	LDL	5e-08	2	-0.0198224	0.0882161	-0.192723	0.153078	0.82221	35.3247	0.467559	NA	NA	NA	NA	NA	NA	NA	NA	NA	NA	NA	NA	NA	NA	NA	NA	NA	0.494112
HMGCR	WMH_UKB	LDL	5e-08	2	-0.0120554	0.103693	-0.215291	0.19118	0.907446	35.3247	0.000833062	NA	NA	NA	NA	NA	NA	NA	NA	NA	NA	NA	NA	NA	NA	NA	NA	NA	0.976974
HMGCR	iFA	LDL	5e-08	2	-0.633878	0.48249	-1.57954	0.311785	0.188925	35.3247	0.226041	NA	NA	NA	NA	NA	NA	NA	NA	NA	NA	NA	NA	NA	NA	NA	NA	NA	0.634475
HMGCR	MD	LDL	5e-08	2	-0.617719	0.477443	-1.55349	0.318052	0.195732	35.3247	0.204483	NA	NA	NA	NA	NA	NA	NA	NA	NA	NA	NA	NA	NA	NA	NA	NA	NA	0.651126
HMGCR	LS	LDL	5e-08	2	0.254046	0.315643	-0.364604	0.872695	0.420906	35.3247	0.114295	NA	NA	NA	NA	NA	NA	NA	NA	NA	NA	NA	NA	NA	NA	NA	NA	NA	0.735306
HMGCR	VaD_Meta	LDL	5e-08	2	-0.0623106	0.275751	-0.602773	0.478152	0.821227	35.3247	0.320904	NA	NA	NA	NA	NA	NA	NA	NA	NA	NA	NA	NA	NA	NA	NA	NA	NA	0.571065
HMGCR	CAD	LDL	5e-08	2	0.231879	0.106162	0.0238064	0.439952	0.0289468	35.3247	10.6016	NA	NA	NA	NA	NA	NA	NA	NA	NA	NA	NA	NA	NA	NA	NA	NA	NA	0.00112991
ACLY	WMH_M	LDL	5e-08	4	0.0257431	0.0472614	-0.0668874	0.118374	0.585962	62.3881	1.88273	4	0.0453762	0.0572451	-0.0668221	0.157574	0.427973	4	0.0891262	0.2539	-0.408508	0.586761	0.725567	-0.00481845	0.0189644	-0.041988	0.0323511	0.799435	0.5971
ACLY	WMH_UKB	LDL	5e-08	4	0.0390476	0.0567269	-0.072135	0.15023	0.491236	62.3881	0.830776	4	0.0114888	0.0670761	-0.119978	0.142956	0.864003	4	-0.0168102	0.316005	-0.636169	0.602549	0.957576	0.00420409	0.0233975	-0.0416542	0.0500624	0.857403	0.842092
ACLY	iFA	LDL	5e-08	4	0.153166	0.263995	-0.364254	0.670587	0.561788	62.3881	2.84594	4	0.268947	0.30888	-0.336446	0.87434	0.383908	4	2.15015	1.47143	-0.733802	5.03409	0.143943	-0.150279	0.108933	-0.363783	0.0632256	0.167724	0.415993
ACLY	MD	LDL	5e-08	4	0.29233	0.268231	-0.233393	0.818054	0.275782	62.3881	3.16223	4	0.273709	0.312004	-0.337808	0.885226	0.380345	4	2.78508	1.4558	-0.0682493	5.6384	0.0557374	-0.18759	0.107777	-0.398829	0.0236491	0.0817647	0.367283
ACLY	LS	LDL	5e-08	3	-0.0585807	0.183573	-0.418377	0.301215	0.74964	69.3365	1.08488	3	-0.122574	0.20437	-0.523131	0.277983	0.548662	3	-1.14714	1.52492	-4.13592	1.84165	0.451894	0.0784953	0.109162	-0.135457	0.292448	0.472095	0.581328
ACLY	VaD_Meta	LDL	5e-08	4	0.0260899	0.161724	-0.290883	0.343063	0.871838	62.3881	0.521359	4	0.074553	0.185915	-0.289833	0.438939	0.688416	4	0.310804	0.957498	-1.56586	2.18747	0.745484	-0.0210041	0.0696222	-0.157461	0.115453	0.762891	0.914175
ACLY	CAD	LDL	5e-08	3	0.121543	0.0615244	0.000957414	0.242128	0.0482085	69.3365	13.8813	3	0.0747656	0.0740169	-0.0703049	0.219836	0.31244	3	-1.75747	0.512857	-2.76265	-0.752288	0.000610689	0.135407	0.0366911	0.063494	0.20732	0.000223844	0.000967659
ACAT1	WMH_M	CRP	5e-08	4	0.0612031	0.070879	-0.0777172	0.200123	0.38787	59.1464	6.51527	4	0.0676138	0.0581827	-0.0464221	0.18165	0.245197	4	0.0202515	0.221628	-0.414132	0.454635	0.927194	0.00291165	0.0145245	-0.0255558	0.0313791	0.841117	0.0890624
ACAT1	WMH_UKB	CRP	5e-08	4	0.202951	0.0618102	0.0818056	0.324097	0.00102541	59.1464	3.49099	4	0.143204	0.0686071	0.00873637	0.277671	0.0368608	4	0.0229711	0.147657	-0.266432	0.312374	0.876372	0.0127894	0.00967035	-0.00616409	0.031743	0.185988	0.321932
ACAT1	iFA	CRP	5e-08	4	0.776519	0.582516	-0.36519	1.91823	0.182517	59.1464	14.3012	4	0.411416	0.324943	-0.22546	1.04829	0.20547	4	-0.667356	1.46782	-3.54423	2.20951	0.649355	0.102555	0.0960894	-0.085777	0.290886	0.285843	0.00252256
ACAT1	MD	CRP	5e-08	4	0.795179	0.623296	-0.426459	2.01682	0.202039	59.1464	16.7136	4	0.374247	0.333399	-0.279203	1.0277	0.261641	4	-1.01505	1.39381	-3.74686	1.71676	0.466456	0.128574	0.0912429	-0.0502584	0.307407	0.158792	0.000809353
ACAT1	LS	CRP	5e-08	4	-0.070118	0.177414	-0.417842	0.277606	0.692678	59.1464	2.14512	4	-0.132099	0.206275	-0.53639	0.272192	0.52191	4	-0.477236	0.459241	-1.37733	0.422859	0.298718	0.0286878	0.0298484	-0.0298139	0.0871895	0.336492	0.542839
ACAT1	VaD_Meta	CRP	5e-08	5	0.0120047	0.119768	-0.222736	0.246745	0.920159	54.3668	0.788551	5	0.0509637	0.142331	-0.228001	0.329928	0.720296	5	0.089661	0.189166	-0.281098	0.46042	0.635514	-0.00890481	0.0167902	-0.041813	0.0240034	0.595864	0.939976
ACAT1	Crohn	CRP	5e-08	4	0.287866	0.28506	-0.270842	0.846573	0.312571	59.1464	13.0996	4	0.232017	0.169673	-0.100535	0.56457	0.171487	4	-0.0167104	0.87186	-1.72552	1.6921	0.984708	0.0215341	0.056844	-0.089878	0.132946	0.704816	0.00442605
ACAT1	UlColitis	CRP	5e-08	4	0.238796	0.133803	-0.023454	0.501045	0.0743137	59.1464	2.43993	4	0.293152	0.157936	-0.0163982	0.602701	0.0634341	4	0.376588	0.366148	-0.34105	1.09423	0.303709	-0.00978598	0.0239689	-0.0567642	0.0371922	0.68307	0.486245
ACAT1	RA	CRP	5e-08	5	-0.000540938	0.15094	-0.296378	0.295296	0.997141	54.3668	5.54197	5	-0.00431476	0.15791	-0.313812	0.305183	0.978201	5	0.121248	0.417847	-0.697717	0.940213	0.771685	-0.00867392	0.0271407	-0.0618687	0.0445209	0.749278	0.236065
DHFR	WMH_M	CRP	5e-08	7	-0.014482	0.0312085	-0.0756494	0.0466855	0.642619	365.495	16.8692	7	-0.0100755	0.0197313	-0.0487481	0.0285971	0.609605	7	0.00863096	0.0507176	-0.0907736	0.108036	0.864871	-0.00438693	0.00730707	-0.0187085	0.00993468	0.548262	0.009776
DHFR	WMH_UKB	CRP	5e-08	11	-0.00195005	0.0279738	-0.0567777	0.0528776	0.944424	265.066	25.1396	11	-0.0204531	0.0208789	-0.0613751	0.0204689	0.327282	11	-0.0355114	0.0465466	-0.126741	0.0557182	0.44551	0.0060052	0.00662263	-0.00697492	0.0189853	0.364529	0.00508711
DHFR	iFA	CRP	5e-08	11	-0.0487957	0.120402	-0.284779	0.187188	0.685277	265.066	21.4872	11	-0.160754	0.0949806	-0.346912	0.0254049	0.0905526	11	-0.220038	0.196587	-0.605341	0.165265	0.263016	0.030642	0.0279708	-0.0241798	0.0854637	0.273298	0.0179413
DHFR	MD	CRP	5e-08	11	-0.0120731	0.144779	-0.295834	0.271688	0.933542	265.066	31.7216	11	-0.102908	0.0933199	-0.285811	0.0799961	0.27014	11	-0.128592	0.246865	-0.612438	0.355253	0.602435	0.020851	0.0351259	-0.0479945	0.0896966	0.552774	0.000445528
DHFR	LS	CRP	5e-08	7	0.0937687	0.0622771	-0.0282921	0.21583	0.132152	364.963	2.23346	7	0.108357	0.0657061	-0.0204241	0.237139	0.0991223	7	0.170249	0.0960564	-0.018018	0.358516	0.0763304	-0.0158047	0.0151129	-0.0454255	0.0138161	0.295665	0.897024
DHFR	VaD_Meta	CRP	5e-08	9	-0.188975	0.398372	-0.969771	0.59182	0.635237	304.446	432.021	9	-0.0413964	0.0585793	-0.15621	0.0734169	0.47977	9	0.343731	0.612697	-0.857133	1.5446	0.574788	-0.101897	0.0901317	-0.278552	0.0747579	0.258251	2.62538e-88
DHFR	Crohn	CRP	5e-08	5	0.0514095	0.0668264	-0.0795678	0.182387	0.441716	493.112	7.18489	5	0.0237015	0.0531029	-0.0803784	0.127781	0.655359	5	-0.0354867	0.100567	-0.232595	0.161621	0.724189	0.0193298	0.0171342	-0.0142527	0.0529123	0.259261	0.126434
DHFR	UlColitis	CRP	5e-08	5	0.0120644	0.0580691	-0.101749	0.125878	0.835417	493.112	5.67922	5	0.00247633	0.051452	-0.0983678	0.10332	0.961614	5	-0.0294404	0.0998905	-0.225222	0.166341	0.768203	0.00928581	0.0171586	-0.0243445	0.0429161	0.588388	0.224419
DHFR	RA	CRP	5e-08	10	-0.0456523	0.121493	-0.283774	0.19247	0.707095	287.116	98.4323	10	-0.0225079	0.0406337	-0.102149	0.0571326	0.579631	10	-0.0460542	0.216398	-0.470186	0.378078	0.831466	7.71201e-05	0.0333517	-0.0652909	0.0654452	0.998155	3.26413e-17
IL6R	WMH_M	CRP	5e-08	4	-0.00332463	0.0153078	-0.0333273	0.026678	0.828063	508.68	1.13261	4	-0.0040429	0.0159436	-0.0352918	0.027206	0.799824	4	-0.0130176	0.0206185	-0.0534291	0.0273939	0.527809	0.00436022	0.0062135	-0.00781801	0.0165384	0.482845	0.769209
IL6R	WMH_UKB	CRP	5e-08	23	0.0012698	0.0109645	-0.0202202	0.0227598	0.907803	240.027	19.2676	23	0.000144914	0.0145095	-0.0282932	0.028583	0.992031	23	-0.00619297	0.0172922	-0.040085	0.0276991	0.720241	0.00297268	0.00532638	-0.00746684	0.0134122	0.576773	0.628751
IL6R	iFA	CRP	5e-08	23	0.0565858	0.0509918	-0.0433563	0.156528	0.267127	240.027	18.9262	23	0.0882051	0.069441	-0.0478968	0.224307	0.204007	23	0.107502	0.0804494	-0.0501756	0.26518	0.18146	-0.0202876	0.0247934	-0.0688818	0.0283066	0.413205	0.649879
IL6R	MD	CRP	5e-08	23	0.0346918	0.0504592	-0.0642063	0.13359	0.491753	240.027	18.39	23	0.100034	0.076354	-0.0496167	0.249686	0.190149	23	0.0487228	0.0796186	-0.107327	0.204772	0.540569	-0.00559083	0.0245403	-0.0536889	0.0425072	0.819784	0.682628
IL6R	LS	CRP	5e-08	14	-0.0700036	0.0579209	-0.183526	0.0435192	0.226814	298.514	26.8162	14	-0.0944998	0.0486461	-0.189844	0.000844751	0.0520647	14	-0.216072	0.0767967	-0.366591	-0.0655535	0.0048996	0.0592277	0.0239541	0.0122785	0.106177	0.0134153	0.013182
IL6R	VaD_Meta	CRP	5e-08	8	0.023914	0.040207	-0.0548903	0.102718	0.551996	405.783	3.1527	8	0.0184489	0.0441059	-0.0679971	0.104895	0.675738	8	0.013998	0.0621287	-0.107772	0.135768	0.821741	0.00395765	0.0189039	-0.0330933	0.0410086	0.83417	0.870526
IL6R	Crohn	CRP	5e-08	9	-0.0363417	0.0620138	-0.157886	0.0852031	0.557858	400.944	29.7945	9	-0.0420812	0.0366787	-0.11397	0.0298077	0.251261	9	-0.152275	0.075285	-0.299831	-0.00471896	0.0431097	0.0471294	0.0222329	0.00355368	0.0907051	0.0340227	0.000229801
IL6R	UlColitis	CRP	5e-08	9	0.066434	0.0541893	-0.0397751	0.172643	0.220213	400.944	23.2699	9	0.0434644	0.0372178	-0.0294811	0.11641	0.242872	9	-0.0538083	0.0558402	-0.163253	0.0556365	0.335241	0.0489296	0.0164552	0.016678	0.0811813	0.00294421	0.00303448
IL6R	RA	CRP	5e-08	20	-0.0387104	0.0474157	-0.131644	0.0542227	0.414269	262.768	57.2807	20	-0.070548	0.0355108	-0.140148	-0.000948104	0.0469598	20	-0.249142	0.0426641	-0.332762	-0.165522	5.23209e-09	0.0883368	0.0137604	0.061367	0.115307	1.36585e-10	1.03345e-05
PLA2G1B	WMH_M	CRP	5e-08	2	-0.0500448	0.0563632	-0.160515	0.0604251	0.374595	80.3561	0.142547	NA	NA	NA	NA	NA	NA	NA	NA	NA	NA	NA	NA	NA	NA	NA	NA	NA	0.705762
PLA2G1B	WMH_UKB	CRP	5e-08	2	-0.0379159	0.0638326	-0.163026	0.0871937	0.552519	80.3561	4.9535	NA	NA	NA	NA	NA	NA	NA	NA	NA	NA	NA	NA	NA	NA	NA	NA	NA	0.0260379
PLA2G1B	iFA	CRP	5e-08	2	-0.0905591	0.297171	-0.673003	0.491885	0.760566	80.3561	1.43942	NA	NA	NA	NA	NA	NA	NA	NA	NA	NA	NA	NA	NA	NA	NA	NA	NA	0.230234
PLA2G1B	MD	CRP	5e-08	2	-0.690616	0.294101	-1.26704	-0.114189	0.018863	80.3561	2.55578	NA	NA	NA	NA	NA	NA	NA	NA	NA	NA	NA	NA	NA	NA	NA	NA	NA	0.109891
PLA2G1B	LS	CRP	5e-08	2	-0.567103	0.194196	-0.947721	-0.186486	0.0034974	80.3561	2.46957	NA	NA	NA	NA	NA	NA	NA	NA	NA	NA	NA	NA	NA	NA	NA	NA	NA	0.11607
PLA2G1B	VaD_Meta	CRP	5e-08	2	-0.02871	0.178694	-0.378943	0.321523	0.872356	80.3561	0.256061	NA	NA	NA	NA	NA	NA	NA	NA	NA	NA	NA	NA	NA	NA	NA	NA	NA	0.612839
PLA2G1B	Crohn	CRP	5e-08	2	0.0283268	0.152625	-0.270813	0.327466	0.85276	80.3561	0.152735	NA	NA	NA	NA	NA	NA	NA	NA	NA	NA	NA	NA	NA	NA	NA	NA	NA	0.695936
PLA2G1B	UlColitis	CRP	5e-08	2	-0.286873	0.148114	-0.577171	0.00342522	0.0527651	80.3561	0.161572	NA	NA	NA	NA	NA	NA	NA	NA	NA	NA	NA	NA	NA	NA	NA	NA	NA	0.687713
PLA2G1B	RA	CRP	5e-08	2	-0.270964	0.131977	-0.529634	-0.0122939	0.0400613	80.3561	2.97503	NA	NA	NA	NA	NA	NA	NA	NA	NA	NA	NA	NA	NA	NA	NA	NA	NA	0.0845584
PTGS2	WMH_M	CRP	5e-08	2	0.0224228	0.0631452	-0.10134	0.146185	0.722515	65.6188	1.36043	NA	NA	NA	NA	NA	NA	NA	NA	NA	NA	NA	NA	NA	NA	NA	NA	NA	0.243463
PTGS2	WMH_UKB	CRP	5e-08	2	0.0233401	0.0746605	-0.122992	0.169672	0.754572	65.6188	0.0427691	NA	NA	NA	NA	NA	NA	NA	NA	NA	NA	NA	NA	NA	NA	NA	NA	NA	0.836161
PTGS2	iFA	CRP	5e-08	2	0.0469515	0.347541	-0.634217	0.72812	0.892536	65.6188	0.65465	NA	NA	NA	NA	NA	NA	NA	NA	NA	NA	NA	NA	NA	NA	NA	NA	NA	0.418455
PTGS2	MD	CRP	5e-08	2	-0.0945866	0.343939	-0.768696	0.579522	0.783309	65.6188	4.97844	NA	NA	NA	NA	NA	NA	NA	NA	NA	NA	NA	NA	NA	NA	NA	NA	NA	0.0256651
PTGS2	LS	CRP	5e-08	2	0.0202988	0.224814	-0.420329	0.460927	0.928056	65.6188	0.386625	NA	NA	NA	NA	NA	NA	NA	NA	NA	NA	NA	NA	NA	NA	NA	NA	NA	0.534079
PTGS2	VaD_Meta	CRP	5e-08	2	0.000480179	0.219177	-0.429098	0.430058	0.998252	65.6188	0.178575	NA	NA	NA	NA	NA	NA	NA	NA	NA	NA	NA	NA	NA	NA	NA	NA	NA	0.672601
PTGS2	Crohn	CRP	5e-08	1	-0.253776	0.252266	-0.748208	0.240656	0.314421	66.0917	NA	NA	NA	NA	NA	NA	NA	NA	NA	NA	NA	NA	NA	NA	NA	NA	NA	NA	NA
PTGS2	UlColitis	CRP	5e-08	1	0.0785498	0.247734	-0.407	0.5641	0.751188	66.0917	NA	NA	NA	NA	NA	NA	NA	NA	NA	NA	NA	NA	NA	NA	NA	NA	NA	NA	NA
PTGS2	RA	CRP	5e-08	2	-0.0266963	0.154534	-0.329578	0.276185	0.862845	65.6188	0.210129	NA	NA	NA	NA	NA	NA	NA	NA	NA	NA	NA	NA	NA	NA	NA	NA	NA	0.646667
TNF	WMH_M	CRP	5e-08	3	0.0451243	0.0755122	-0.102877	0.193126	0.550123	37.2178	2.216	3	0.0530907	0.087131	-0.117683	0.223864	0.542312	3	0.813035	0.52486	-0.215671	1.84174	0.121369	-0.0484699	0.0327841	-0.112726	0.0157857	0.139285	0.330218
TNF	WMH_UKB	CRP	5e-08	3	0.171685	0.0896833	-0.00409071	0.347461	0.0555753	37.2178	3.36321	3	0.230748	0.106962	0.0211058	0.440391	0.0309836	3	1.28599	0.616303	0.0780542	2.49392	0.0369231	-0.0705175	0.038587	-0.146147	0.00511168	0.0676257	0.186076
TNF	iFA	CRP	5e-08	3	1.05278	0.417464	0.234571	1.871	0.0116736	37.2178	2.51609	3	1.2954	0.493354	0.32844	2.26235	0.00864725	3	5.53666	2.86847	-0.0854419	11.1588	0.0535849	-0.283755	0.179594	-0.635753	0.068243	0.114111	0.284209
TNF	MD	CRP	5e-08	3	1.24201	0.413194	0.432168	2.05186	0.0026481	37.2178	1.45319	3	1.08834	0.495453	0.117265	2.05941	0.0280457	3	4.36269	2.83924	-1.20213	9.9275	0.124399	-0.19748	0.177758	-0.545879	0.150919	0.26659	0.483553
TNF	LS	CRP	5e-08	3	-0.175377	0.270975	-0.706479	0.355724	0.517497	37.2178	0.149428	3	-0.161383	0.302919	-0.755093	0.432327	0.5942	3	-0.469233	1.8909	-4.17533	3.23686	0.804016	0.0185761	0.1183	-0.213287	0.250439	0.875224	0.928009
TNF	VaD_Meta	CRP	5e-08	3	-0.00997461	0.241127	-0.482576	0.462626	0.967004	37.2178	0.983824	3	0.0128804	0.278591	-0.533147	0.558908	0.963124	3	-0.917958	1.62625	-4.10535	2.26943	0.572439	0.0582289	0.103139	-0.143919	0.260377	0.572367	0.611456
TNF	Crohn	CRP	5e-08	2	-0.069573	0.303412	-0.66425	0.525104	0.818634	32.3014	0.27398	NA	NA	NA	NA	NA	NA	NA	NA	NA	NA	NA	NA	NA	NA	NA	NA	NA	0.600674
TNF	UlColitis	CRP	5e-08	2	0.331414	0.296247	-0.249219	0.912047	0.263264	32.3014	8.61243	NA	NA	NA	NA	NA	NA	NA	NA	NA	NA	NA	NA	NA	NA	NA	NA	NA	0.00333877
TNF	RA	CRP	5e-08	3	-0.887285	0.19896	-1.27724	-0.49733	8.2111e-06	37.2178	62.3443	3	-0.244796	0.281681	-0.79688	0.307289	0.384819	3	-4.56951	10.5423	-25.232	16.093	0.664691	0.232302	0.658487	-1.05831	1.52291	0.724252	2.89802e-14
TYMS	WMH_M	CRP	5e-08	1	-0.0839002	0.131894	-0.342408	0.174608	0.5247	30.8875	NA	NA	NA	NA	NA	NA	NA	NA	NA	NA	NA	NA	NA	NA	NA	NA	NA	NA	NA
TYMS	WMH_UKB	CRP	5e-08	4	-0.0669514	0.0599921	-0.184534	0.050631	0.264421	53.4902	2.19299	4	-0.105105	0.0696293	-0.241576	0.0313656	0.131172	4	-0.302635	0.188408	-0.671908	0.0666388	0.108214	0.0161104	0.0122085	-0.0078179	0.0400387	0.186968	0.533331
TYMS	iFA	CRP	5e-08	4	-0.29065	0.279388	-0.838241	0.256941	0.298197	53.4902	0.443619	4	-0.329139	0.317128	-0.950698	0.29242	0.299328	4	-0.509538	0.877501	-2.22941	1.21033	0.561463	0.0149575	0.0568426	-0.096452	0.126367	0.792443	0.931092
TYMS	MD	CRP	5e-08	4	-0.226626	0.276487	-0.768531	0.315278	0.412408	53.4902	1.44273	4	-0.204562	0.319364	-0.830503	0.42138	0.521828	4	-0.0863502	0.868375	-1.78833	1.61563	0.92079	-0.00958585	0.0562527	-0.119839	0.100667	0.86469	0.69555
TYMS	LS	CRP	5e-08	1	0.15873	0.480726	-0.783475	1.10094	0.741257	30.8875	NA	NA	NA	NA	NA	NA	NA	NA	NA	NA	NA	NA	NA	NA	NA	NA	NA	NA	NA
TYMS	VaD_Meta	CRP	5e-08	4	-0.0269916	0.212214	-0.442923	0.388939	0.898789	53.4902	3.22407	4	0.0237725	0.237989	-0.442678	0.490223	0.920433	4	0.316139	0.755863	-1.16533	1.7976	0.675765	-0.0228469	0.0475856	-0.116113	0.0704191	0.631141	0.358351
TYMS	Crohn	CRP	5e-08	2	-0.376053	0.289628	-0.943714	0.191607	0.194149	32.9398	1.74374	NA	NA	NA	NA	NA	NA	NA	NA	NA	NA	NA	NA	NA	NA	NA	NA	NA	0.186666
TYMS	UlColitis	CRP	5e-08	2	-0.413484	0.28683	-0.97566	0.148693	0.149426	32.9398	0.128962	NA	NA	NA	NA	NA	NA	NA	NA	NA	NA	NA	NA	NA	NA	NA	NA	NA	0.719511
TYMS	RA	CRP	5e-08	2	6.96514	0.258105	6.45926	7.47102	2.17438e-160	32.3627	867.843	NA	NA	NA	NA	NA	NA	NA	NA	NA	NA	NA	NA	NA	NA	NA	NA	NA	9.60484e-191
PPP3R2	WMH_M	CRP	5e-08	3	0.000263988	0.0219583	-0.0427734	0.0433014	0.990408	430.654	2.24902	3	0.000186257	0.0232825	-0.0454466	0.0458192	0.993617	3	-0.0689775	0.0567409	-0.180188	0.0422327	0.224116	0.0128402	0.00970227	-0.00617586	0.0318563	0.185694	0.324811
PPP3R2	WMH_UKB	CRP	5e-08	11	0.0361329	0.0211489	-0.00531804	0.0775839	0.0875424	175.888	12.312	11	0.00711842	0.0256397	-0.0431344	0.0573712	0.781294	11	-0.0162351	0.055804	-0.125609	0.0931387	0.771104	0.00891199	0.00879034	-0.00831675	0.0261407	0.310659	0.264717
PPP3R2	iFA	CRP	5e-08	11	0.0381063	0.0887172	-0.135776	0.211989	0.667541	175.888	9.52232	11	-0.0740678	0.114815	-0.299101	0.150965	0.518859	11	-0.144589	0.23445	-0.604102	0.314924	0.537422	0.0310914	0.0369322	-0.0412943	0.103477	0.399871	0.483351
PPP3R2	MD	CRP	5e-08	11	0.0522505	0.114327	-0.171827	0.276328	0.647652	175.888	17.0833	11	0.0191534	0.127446	-0.230637	0.268944	0.880539	11	-0.0834239	0.311298	-0.693557	0.52671	0.788709	0.0229096	0.0485692	-0.0722842	0.118103	0.637148	0.0725411
PPP3R2	LS	CRP	5e-08	8	-0.0618936	0.0793156	-0.217349	0.0935622	0.435188	199.479	9.92485	8	-0.0139939	0.0778156	-0.16651	0.138522	0.857283	8	0.0198045	0.205712	-0.383383	0.422992	0.923304	-0.0142343	0.0326898	-0.0783051	0.0498365	0.663247	0.192872
PPP3R2	VaD_Meta	CRP	5e-08	9	0.0499512	0.0584796	-0.0646668	0.164569	0.393014	207.132	2.79136	9	0.0367947	0.0679397	-0.0963646	0.169954	0.588108	9	0.0184215	0.146847	-0.269394	0.306237	0.90017	0.00555881	0.0237483	-0.0409869	0.0521045	0.814929	0.946761
PPP3R2	Crohn	CRP	5e-08	7	0.060781	0.0752324	-0.0866718	0.208234	0.419142	256.446	14.9133	7	0.0328569	0.0603236	-0.0853752	0.151089	0.585975	7	-0.0641849	0.203573	-0.46318	0.33481	0.75254	0.0221269	0.0332217	-0.0429864	0.0872402	0.505386	0.0209416
PPP3R2	UlColitis	CRP	5e-08	7	-0.108976	0.0813335	-0.268387	0.0504349	0.18029	256.446	17.7951	7	-0.0541552	0.0571764	-0.166219	0.0579085	0.343557	7	-0.193398	0.225197	-0.634777	0.24798	0.390453	0.0149796	0.0368068	-0.0571604	0.0871195	0.684024	0.00676524
PPP3R2	RA	CRP	5e-08	10	-0.303067	0.241833	-0.777051	0.170916	0.210129	189.716	275.286	10	-0.0316604	0.0550729	-0.139601	0.0762804	0.565371	10	-0.63106	0.650803	-1.90661	0.64449	0.332214	0.057142	0.104548	-0.147768	0.262052	0.584678	4.5023e-54
PPIA	WMH_M	CRP	5e-08	1	0.1125	0.104918	-0.0931352	0.318135	0.2836	45.9082	NA	NA	NA	NA	NA	NA	NA	NA	NA	NA	NA	NA	NA	NA	NA	NA	NA	NA	NA
PPIA	WMH_UKB	CRP	5e-08	1	0.0453118	0.123011	-0.195786	0.286409	0.712609	45.9082	NA	NA	NA	NA	NA	NA	NA	NA	NA	NA	NA	NA	NA	NA	NA	NA	NA	NA	NA
PPIA	iFA	CRP	5e-08	1	-0.267296	0.572679	-1.38973	0.855133	0.64068	45.9082	NA	NA	NA	NA	NA	NA	NA	NA	NA	NA	NA	NA	NA	NA	NA	NA	NA	NA	NA
PPIA	MD	CRP	5e-08	1	-0.992745	0.566738	-2.10353	0.11804	0.0798283	45.9082	NA	NA	NA	NA	NA	NA	NA	NA	NA	NA	NA	NA	NA	NA	NA	NA	NA	NA	NA
PPIA	LS	CRP	5e-08	1	0.182143	0.367857	-0.538844	0.90313	0.620497	45.9082	NA	NA	NA	NA	NA	NA	NA	NA	NA	NA	NA	NA	NA	NA	NA	NA	NA	NA	NA
PPIA	VaD_Meta	CRP	5e-08	1	-0.116071	0.378571	-0.858058	0.625915	0.759145	45.9082	NA	NA	NA	NA	NA	NA	NA	NA	NA	NA	NA	NA	NA	NA	NA	NA	NA	NA	NA
PPIA	Crohn	CRP	5e-08	1	-0.3	0.298214	-0.884489	0.284489	0.314421	45.9082	NA	NA	NA	NA	NA	NA	NA	NA	NA	NA	NA	NA	NA	NA	NA	NA	NA	NA	NA
PPIA	UlColitis	CRP	5e-08	1	0.0928571	0.292857	-0.481132	0.666847	0.751188	45.9082	NA	NA	NA	NA	NA	NA	NA	NA	NA	NA	NA	NA	NA	NA	NA	NA	NA	NA	NA
PPIA	RA	CRP	5e-08	1	0.0392857	0.239286	-0.429706	0.508277	0.86959	45.9082	NA	NA	NA	NA	NA	NA	NA	NA	NA	NA	NA	NA	NA	NA	NA	NA	NA	NA	NA
PPIF	WMH_M	CRP	5e-08	1	0.136659	0.127449	-0.113136	0.386455	0.2836	31.5909	NA	NA	NA	NA	NA	NA	NA	NA	NA	NA	NA	NA	NA	NA	NA	NA	NA	NA	NA
PPIF	WMH_UKB	CRP	5e-08	1	0.0550425	0.149428	-0.237831	0.347916	0.712609	31.5909	NA	NA	NA	NA	NA	NA	NA	NA	NA	NA	NA	NA	NA	NA	NA	NA	NA	NA	NA
PPIF	iFA	CRP	5e-08	1	-0.324698	0.695662	-1.68817	1.03877	0.64068	31.5909	NA	NA	NA	NA	NA	NA	NA	NA	NA	NA	NA	NA	NA	NA	NA	NA	NA	NA	NA
PPIF	MD	CRP	5e-08	1	-1.20594	0.688445	-2.55526	0.14339	0.0798283	31.5909	NA	NA	NA	NA	NA	NA	NA	NA	NA	NA	NA	NA	NA	NA	NA	NA	NA	NA	NA
PPIF	LS	CRP	5e-08	1	0.221258	0.446855	-0.654561	1.09708	0.620497	31.5909	NA	NA	NA	NA	NA	NA	NA	NA	NA	NA	NA	NA	NA	NA	NA	NA	NA	NA	NA
PPIF	VaD_Meta	CRP	5e-08	1	-0.140998	0.45987	-1.04233	0.760331	0.759145	31.5909	NA	NA	NA	NA	NA	NA	NA	NA	NA	NA	NA	NA	NA	NA	NA	NA	NA	NA	NA
PPIF	Crohn	CRP	5e-08	1	-0.364425	0.362256	-1.07443	0.345583	0.314421	31.5909	NA	NA	NA	NA	NA	NA	NA	NA	NA	NA	NA	NA	NA	NA	NA	NA	NA	NA	NA
PPIF	UlColitis	CRP	5e-08	1	0.112798	0.355748	-0.584456	0.810052	0.751188	31.5909	NA	NA	NA	NA	NA	NA	NA	NA	NA	NA	NA	NA	NA	NA	NA	NA	NA	NA	NA
PPIF	RA	CRP	5e-08	1	0.0477223	0.290672	-0.521985	0.61743	0.86959	31.5909	NA	NA	NA	NA	NA	NA	NA	NA	NA	NA	NA	NA	NA	NA	NA	NA	NA	NA	NA
CD80	WMH_M	CRP	5e-08	2	-0.084512	0.0703072	-0.222312	0.0532876	0.229349	60.1401	0.339986	NA	NA	NA	NA	NA	NA	NA	NA	NA	NA	NA	NA	NA	NA	NA	NA	NA	0.559837
CD80	WMH_UKB	CRP	5e-08	2	-0.00571821	0.0779151	-0.158429	0.146993	0.941496	60.1401	0.00244624	NA	NA	NA	NA	NA	NA	NA	NA	NA	NA	NA	NA	NA	NA	NA	NA	NA	0.960553
CD80	iFA	CRP	5e-08	2	-0.220121	0.362709	-0.931018	0.490777	0.543931	60.1401	0.0376277	NA	NA	NA	NA	NA	NA	NA	NA	NA	NA	NA	NA	NA	NA	NA	NA	NA	0.846193
CD80	MD	CRP	5e-08	2	-0.539046	0.358941	-1.24256	0.164466	0.133157	60.1401	0.00872116	NA	NA	NA	NA	NA	NA	NA	NA	NA	NA	NA	NA	NA	NA	NA	NA	NA	0.925596
CD80	LS	CRP	5e-08	2	0.161636	0.235595	-0.300122	0.623395	0.492666	60.1401	0.0371704	NA	NA	NA	NA	NA	NA	NA	NA	NA	NA	NA	NA	NA	NA	NA	NA	NA	0.847119
CD80	VaD_Meta	CRP	5e-08	2	-0.253694	0.217772	-0.680519	0.173131	0.244038	60.1401	4.79475	NA	NA	NA	NA	NA	NA	NA	NA	NA	NA	NA	NA	NA	NA	NA	NA	NA	0.0285466
CD80	Crohn	CRP	5e-08	2	-0.161786	0.183609	-0.521652	0.19808	0.378239	60.1401	0.259216	NA	NA	NA	NA	NA	NA	NA	NA	NA	NA	NA	NA	NA	NA	NA	NA	NA	0.61066
CD80	UlColitis	CRP	5e-08	2	-0.0489201	0.180302	-0.402306	0.304466	0.786143	60.1401	1.1685	NA	NA	NA	NA	NA	NA	NA	NA	NA	NA	NA	NA	NA	NA	NA	NA	NA	0.27971
CD80	RA	CRP	5e-08	2	-0.0509417	0.166821	-0.377904	0.276021	0.760086	60.1401	0.110304	NA	NA	NA	NA	NA	NA	NA	NA	NA	NA	NA	NA	NA	NA	NA	NA	NA	0.739799
CD86	WMH_M	CRP	5e-08	4	0.0585287	0.0499134	-0.0392998	0.156357	0.240954	56.9363	2.91234	4	0.0573134	0.0599206	-0.0601287	0.174756	0.338825	4	-0.473417	0.336901	-1.13373	0.186896	0.159958	0.03374	0.021133	-0.00767983	0.0751599	0.110364	0.40534
CD86	WMH_UKB	CRP	5e-08	7	-0.0782077	0.0466447	-0.16963	0.0132143	0.0936076	51.4893	5.26471	7	-0.0742888	0.0606931	-0.193245	0.0446675	0.22095	7	-0.00166538	0.112434	-0.222033	0.218702	0.988182	-0.00631042	0.00843417	-0.0228411	0.0102202	0.454341	0.510338
CD86	iFA	CRP	5e-08	7	-0.203976	0.239187	-0.672774	0.264821	0.393776	51.4893	7.2942	7	-0.300362	0.269865	-0.829287	0.228563	0.265705	7	0.113551	0.61116	-1.0843	1.3114	0.852605	-0.0262021	0.0458758	-0.116117	0.0637128	0.567895	0.294495
CD86	MD	CRP	5e-08	7	-0.211	0.305091	-0.808967	0.386966	0.489189	51.4893	12.1132	7	-0.300127	0.307358	-0.902538	0.302285	0.328831	7	0.693171	0.670613	-0.621206	2.00755	0.301305	-0.0746094	0.0503367	-0.173268	0.0240488	0.138286	0.0594898
CD86	LS	CRP	5e-08	3	0.120389	0.194449	-0.260724	0.501502	0.535831	64.4608	21.7304	3	-0.33804	0.273139	-0.873383	0.197303	0.215861	3	-21.5196	4.71535	-30.7615	-12.2776	5.02542e-06	1.47492	0.321111	0.84555	2.10428	4.3658e-06	1.91119e-05
CD86	VaD_Meta	CRP	5e-08	3	-0.238167	0.178297	-0.587621	0.111288	0.181618	64.4608	1.94499	3	-0.1314	0.212424	-0.547742	0.284943	0.536196	3	-5.33651	4.25447	-13.6751	3.00211	0.209722	0.346764	0.289114	-0.219889	0.913418	0.230371	0.378139
CD86	Crohn	CRP	5e-08	3	0.432431	0.146979	0.144357	0.720505	0.00325966	64.4608	16.9213	3	0.259416	0.210722	-0.153592	0.672425	0.218293	3	-12.2669	6.51963	-25.0452	0.511299	0.0598986	0.862742	0.442519	-0.00458008	1.73006	0.0512221	0.000211639
CD86	UlColitis	CRP	5e-08	3	0.336071	0.14424	0.053367	0.618776	0.0198087	64.4608	16.6618	3	0.141551	0.231958	-0.313078	0.59618	0.5417	3	-13.5963	3.41651	-20.2925	-6.90003	6.90379e-05	0.946356	0.23186	0.491919	1.40079	4.47299e-05	0.000240955
CD86	RA	CRP	5e-08	7	0.508467	0.286889	-0.0538256	1.07076	0.0763372	51.4893	41.74	7	0.442349	0.193378	0.0633351	0.821362	0.0221676	7	1.58471	0.948809	-0.274924	3.44434	0.0948785	-0.0765197	0.064507	-0.202951	0.0499117	0.235534	2.0694e-07
IL1R1	WMH_M	CRP	5e-08	12	-0.00683521	0.0182727	-0.0426491	0.0289787	0.708355	208.258	18.6102	12	-0.0251542	0.0187798	-0.061962	0.0116535	0.18043	12	-0.111806	0.0325825	-0.175666	-0.0479452	0.000600334	0.0158331	0.00443428	0.00714211	0.0245242	0.000356136	0.0684591
IL1R1	WMH_UKB	CRP	5e-08	19	-0.024614	0.0263635	-0.0762855	0.0270574	0.350488	148.268	49.4909	19	-0.0215853	0.0248466	-0.0702839	0.0271132	0.384988	19	-0.00443704	0.0579023	-0.117923	0.109049	0.938918	-0.0028391	0.00720704	-0.0169646	0.0112864	0.69363	9.00863e-05
IL1R1	iFA	CRP	5e-08	19	-0.197566	0.112358	-0.417784	0.0226509	0.0786849	148.268	41.4297	19	-0.145356	0.104651	-0.350468	0.0597553	0.164843	19	-0.209597	0.24789	-0.695453	0.276258	0.397818	0.00169243	0.030848	-0.0587684	0.0621533	0.956247	0.00132765
IL1R1	MD	CRP	5e-08	19	-0.14399	0.110901	-0.361352	0.0733714	0.19416	148.268	41.212	19	-0.10458	0.103014	-0.306483	0.0973225	0.310006	19	0.0533749	0.23864	-0.414352	0.521101	0.82302	-0.027763	0.0296951	-0.0859644	0.0304384	0.349822	0.00142313
IL1R1	LS	CRP	5e-08	17	0.0283577	0.0581603	-0.0856344	0.14235	0.625849	159.619	22.5194	17	0.0229351	0.068468	-0.11126	0.15713	0.737644	17	0.0841661	0.129415	-0.169483	0.337815	0.515462	-0.00807514	0.0166216	-0.0406528	0.0245026	0.627093	0.127199
IL1R1	VaD_Meta	CRP	5e-08	18	0.0101357	0.0457139	-0.0794619	0.0997334	0.824531	153.481	13.0418	18	0.0199867	0.0611694	-0.0999031	0.139877	0.743861	18	0.0352789	0.0976807	-0.156172	0.226729	0.717975	-0.00360157	0.0123652	-0.0278369	0.0206338	0.770847	0.733382
IL1R1	Crohn	CRP	5e-08	14	-0.0404699	0.085625	-0.208292	0.127352	0.636469	184.262	63.9797	14	-0.0748258	0.0554768	-0.183558	0.0339067	0.177409	14	0.207258	0.182712	-0.150851	0.565366	0.25665	-0.0375965	0.0248066	-0.0862166	0.0110235	0.129624	1.00961e-08
IL1R1	UlColitis	CRP	5e-08	14	0.00819379	0.0754163	-0.139619	0.156007	0.913482	184.262	50.8726	14	0.0188202	0.0505419	-0.08024	0.11788	0.709618	14	0.0323323	0.175298	-0.311246	0.375911	0.853667	-0.00366181	0.0237836	-0.0502768	0.0429532	0.877639	2.11057e-06
IL1R1	RA	CRP	5e-08	17	0.00197063	0.060835	-0.117264	0.121205	0.974159	159.619	53.2196	17	-0.0281841	0.0555124	-0.136986	0.0806182	0.611658	17	0.176325	0.128135	-0.0748151	0.427465	0.168795	-0.0248432	0.016248	-0.0566888	0.00700238	0.126265	6.9499e-06
ACE	WMH_M	BP	5e-08	6	0.00165352	0.025021	-0.0473868	0.0506939	0.94731	475.32	18.6363	6	-0.0266587	0.0213748	-0.0685524	0.0152351	0.212323	6	-0.0367313	0.0450797	-0.125086	0.0516232	0.415182	0.0109475	0.0107153	-0.0100541	0.0319491	0.306938	0.00224609
ACE	WMH_UKB	BP	5e-08	22	-0.00903048	0.0149332	-0.038299	0.0202381	0.545362	204.742	29.1512	22	-0.00010528	0.0172165	-0.033849	0.0336385	0.995121	22	-0.0314979	0.0279794	-0.0863366	0.0233407	0.260269	0.00602111	0.00633514	-0.00639554	0.0184378	0.341894	0.110419
ACE	iFA	BP	5e-08	22	-0.111022	0.0589791	-0.226619	0.00457457	0.0597815	204.742	13.2177	22	-0.0504606	0.0794344	-0.206149	0.105228	0.525266	22	-0.040092	0.110263	-0.256203	0.176019	0.716153	-0.0190086	0.0249667	-0.0679424	0.0299252	0.446443	0.900809
ACE	MD	BP	5e-08	22	-0.130481	0.0598326	-0.247751	-0.0132118	0.0292	204.742	22.0539	22	-0.0856897	0.0829097	-0.24819	0.0768104	0.301356	22	-0.108597	0.114459	-0.332932	0.115738	0.342728	-0.00586398	0.0259119	-0.0566505	0.0449225	0.820965	0.396411
ACE	LS	BP	5e-08	15	0.0197936	0.0458355	-0.0700424	0.10963	0.665858	264.801	16.0998	15	0.00531661	0.0528279	-0.0982242	0.108857	0.919836	15	0.111639	0.0808516	-0.0468278	0.270105	0.167346	-0.0252994	0.0185939	-0.0617428	0.0111441	0.173632	0.307316
ACE	VaD_Meta	BP	5e-08	10	-0.0483233	0.052622	-0.15146	0.0548139	0.358457	272.306	9.9663	10	-0.11047	0.0586519	-0.225426	0.00448557	0.0596345	10	-0.0521341	0.0942521	-0.236865	0.132597	0.580171	0.00100893	0.0201093	-0.0384046	0.0404225	0.959985	0.35322
ACE	Stroke	BP	5e-08	12	-0.0323872	0.0209321	-0.0734133	0.00863892	0.121803	326.856	18.2162	12	-0.0118679	0.0279321	-0.0666138	0.042878	0.670922	12	-0.0273843	0.0409754	-0.107695	0.052926	0.503935	-0.00141139	0.00976467	-0.0205498	0.017727	0.885074	0.0766982
ACE	Heart_iFAil	BP	5e-08	22	-0.106734	0.0250046	-0.155742	-0.0577259	1.96726e-05	204.742	30.7143	22	-0.0737848	0.0354661	-0.143297	-0.00427248	0.0374861	22	-0.115872	0.0454917	-0.205034	-0.0267098	0.0108622	0.00253359	0.0104294	-0.0179076	0.0229747	0.808061	0.0785457
ACE	CAD	BP	5e-08	18	0.021552	0.0233723	-0.0242569	0.0673609	0.356468	187.204	38.9094	18	0.0274921	0.0210432	-0.0137519	0.0687361	0.191397	18	0.117154	0.0310283	0.05634	0.177969	0.000159544	-0.0241745	0.00646237	-0.0368405	-0.0115085	0.000183431	0.00183989
REN	WMH_M	BP	5e-08	3	-0.318321	0.0657016	-0.447094	-0.189549	1.26638e-06	39.5447	23.3073	3	-0.235042	0.104106	-0.439087	-0.030997	0.0239639	3	-1.49338	1.26142	-3.96572	0.978966	0.236459	0.0871633	0.0919978	-0.093149	0.267476	0.343409	8.68716e-06
REN	WMH_UKB	BP	5e-08	10	-0.109591	0.0752375	-0.257053	0.0378722	0.145228	56.8932	43.5403	10	-0.109027	0.0502501	-0.207515	-0.0105383	0.030031	10	-0.108901	0.133934	-0.371406	0.153604	0.416163	-8.71366e-05	0.0135903	-0.0267236	0.0265493	0.994884	1.71514e-06
REN	iFA	BP	5e-08	10	-0.168901	0.328808	-0.813353	0.475551	0.607479	56.8932	38.3549	10	-0.00227565	0.223093	-0.439531	0.434979	0.991861	10	-0.216746	0.585138	-1.3636	0.930103	0.71107	0.00604187	0.0593527	-0.110287	0.122371	0.918919	1.50525e-05
REN	MD	BP	5e-08	10	-0.0731651	0.275637	-0.613405	0.467074	0.790671	56.8932	27.5156	10	-0.170369	0.22254	-0.606539	0.265801	0.443935	10	-0.459498	0.460455	-1.36197	0.442977	0.318318	0.0487819	0.0467031	-0.0427545	0.140318	0.296249	0.00114875
REN	LS	BP	5e-08	4	-0.476294	0.507663	-1.47129	0.518706	0.348136	67.2866	26.5491	4	-0.135233	0.241149	-0.607876	0.337409	0.574942	4	0.125648	1.05226	-1.93674	2.18804	0.904952	-0.0661367	0.0978164	-0.257853	0.12558	0.498957	7.31863e-06
REN	VaD_Meta	BP	5e-08	6	-0.0332147	0.214252	-0.45314	0.386711	0.876801	60.7927	14.5931	6	0.0902056	0.178545	-0.259737	0.440148	0.613401	6	0.198149	0.411241	-0.607869	1.00417	0.629925	-0.0245088	0.0363274	-0.0957093	0.0466916	0.499889	0.01225
REN	Stroke	BP	5e-08	5	-0.126123	0.0916598	-0.305773	0.0535272	0.168826	60.2483	10.3371	5	-0.0614806	0.0705423	-0.199741	0.0767797	0.383458	5	-0.0519428	0.172357	-0.389756	0.28587	0.763134	-0.00853282	0.0160503	-0.0399907	0.0229251	0.594981	0.0351163
REN	Heart_iFAil	BP	5e-08	10	0.017513	0.0686258	-0.116991	0.152017	0.798572	56.8932	15.2489	10	0.00794678	0.0679179	-0.12517	0.141063	0.906856	10	0.00586921	0.12026	-0.229836	0.241574	0.961075	0.00143144	0.0117749	-0.0216469	0.0245098	0.903242	0.0843211
REN	CAD	BP	5e-08	8	0.0801297	0.118368	-0.151867	0.312127	0.498435	58.9458	71.2939	8	0.0073859	0.0499723	-0.0905581	0.10533	0.882501	8	0.0806456	0.216275	-0.343245	0.504537	0.709234	-6.23216e-05	0.0210719	-0.0413625	0.0412379	0.99764	8.08817e-13
NR3C2	WMH_M	BP	5e-08	1	0.0660377	0.147245	-0.222557	0.354632	0.6538	40.204	NA	NA	NA	NA	NA	NA	NA	NA	NA	NA	NA	NA	NA	NA	NA	NA	NA	NA	NA
NR3C2	WMH_UKB	BP	5e-08	3	-0.0055421	0.0650196	-0.132978	0.121894	0.932073	71.6038	0.391793	3	-0.0216569	0.0708173	-0.160456	0.117143	0.759747	3	-0.121947	0.218531	-0.55026	0.306366	0.576823	0.0127818	0.022909	-0.032119	0.0576827	0.576887	0.822097
NR3C2	iFA	BP	5e-08	3	-0.10155	0.302732	-0.694893	0.491793	0.73729	71.6038	1.06961	3	-0.0493497	0.335885	-0.707671	0.608972	0.883192	3	-0.20122	1.0474	-2.25409	1.85165	0.847653	0.0109398	0.109758	-0.204183	0.226062	0.920605	0.585784
NR3C2	MD	BP	5e-08	3	0.0512468	0.299599	-0.535956	0.63845	0.864183	71.6038	2.53244	3	0.0839781	0.342361	-0.587038	0.754994	0.806231	3	-0.357571	1.54462	-3.38496	2.66982	0.81693	0.044872	0.161864	-0.272375	0.362119	0.781611	0.281895
NR3C2	LS	BP	5e-08	1	-0.162736	0.524764	-1.19125	0.865783	0.756476	40.204	NA	NA	NA	NA	NA	NA	NA	NA	NA	NA	NA	NA	NA	NA	NA	NA	NA	NA	NA
NR3C2	VaD_Meta	BP	5e-08	2	0.189934	0.24632	-0.292845	0.672713	0.440656	83.8098	3.35284	NA	NA	NA	NA	NA	NA	NA	NA	NA	NA	NA	NA	NA	NA	NA	NA	NA	0.067089
NR3C2	Stroke	BP	5e-08	1	0.232311	0.21816	-0.195275	0.659898	0.286937	40.204	NA	NA	NA	NA	NA	NA	NA	NA	NA	NA	NA	NA	NA	NA	NA	NA	NA	NA	NA
NR3C2	Heart_iFAil	BP	5e-08	3	-0.19043	0.154317	-0.492886	0.112027	0.217198	71.6038	0.0870779	3	-0.176682	0.168594	-0.507121	0.153756	0.29465	3	-0.131409	0.545351	-1.20028	0.937458	0.809584	-0.00628	0.0556559	-0.115364	0.102804	0.910161	0.957395
NR3C2	CAD	BP	5e-08	1	0.395696	0.176672	0.0494247	0.741967	0.0251093	40.204	NA	NA	NA	NA	NA	NA	NA	NA	NA	NA	NA	NA	NA	NA	NA	NA	NA	NA	NA

### Sheet: S11. Cis&Trans Colocalization
nsnps	PP.H0	PP.H1	PP.H2	PP.H3	PP.H4	Protein	A	B	CHROM	LowB	UpB	leadSNP
660	5.14621e-05	0.916568	4.59177e-07	0.00810293	0.0752769	ANGPTL3	ANGPTL3	LDL	1	9297013	109297013	rs116261902
1695	0.0576845	0.908718	0.00157982	0.0248802	0.00713777	ANGPTL3	ANGPTL3	WMH_M	1	9297013	109297013	rs116261902
662	0.982905	0.00879158	0.00808919	7.22116e-05	0.000142005	ANGPTL3	LDL	WMH_M	1	9297013	109297013	rs116261902
2747	1.31041e-12	0.5739	9.41491e-13	0.412315	0.0137847	ANGPTL3	ANGPTL3	iFA	1	9297013	109297013	rs116261902
688	0.950707	0.00879442	0.0397671	0.000367498	0.000363532	ANGPTL3	LDL	iFA	1	9297013	109297013	rs116261902
2746	1.98351e-12	0.868685	2.32364e-13	0.101735	0.0295795	ANGPTL3	ANGPTL3	MD	1	9297013	109297013	rs116261902
688	0.978263	0.00904932	0.0123336	0.000113851	0.000239906	ANGPTL3	LDL	MD	1	9297013	109297013	rs116261902
1879	1.66501e-12	0.729074	5.36094e-13	0.234708	0.0362186	ANGPTL3	ANGPTL3	LS	1	9297013	109297013	rs116261902
670	0.901914	0.00811033	0.0835564	0.000745695	0.00567383	ANGPTL3	LDL	LS	1	9297013	109297013	rs116261902
765	3.44697e-172	5.20309e-33	2.20379e-141	0.0322977	0.967702	ANGPTL3	ANGPTL3	LDL	1	12301188	112301188	rs74076479
2150	4.28529e-140	0.963435	1.34633e-141	0.0302623	0.00630258	ANGPTL3	ANGPTL3	WMH_M	1	12301188	112301188	rs74076479
727	1.53713e-31	0.984931	1.35135e-33	0.00865252	0.00641619	ANGPTL3	LDL	WMH_M	1	12301188	112301188	rs74076479
3165	3.98325e-140	0.90044	4.01689e-141	0.0907955	0.00876472	ANGPTL3	ANGPTL3	iFA	1	12301188	112301188	rs74076479
795	1.52519e-31	0.976611	2.18104e-33	0.0139562	0.00943235	ANGPTL3	LDL	iFA	1	12301188	112301188	rs74076479
3165	3.45098e-140	0.780117	4.78832e-141	0.108131	0.111752	ANGPTL3	ANGPTL3	MD	1	12301188	112301188	rs74076479
795	1.31877e-31	0.844435	5.48806e-33	0.0350206	0.120544	ANGPTL3	LDL	MD	1	12301188	112301188	rs74076479
2375	4.18568e-140	0.898389	3.46756e-141	0.0743984	0.0272129	ANGPTL3	ANGPTL3	LS	1	12301188	112301188	rs74076479
763	1.48587e-31	0.950355	3.40097e-33	0.0217246	0.0279199	ANGPTL3	LDL	LS	1	12301188	112301188	rs74076479
908	3.43588e-172	5.19071e-33	2.20193e-141	0.0322977	0.967702	ANGPTL3	ANGPTL3	LDL	1	12514841	112514841	rs11207978
2080	4.28965e-140	0.964555	1.29491e-141	0.0291106	0.00633434	ANGPTL3	ANGPTL3	WMH_M	1	12514841	112514841	rs11207978
871	1.52986e-31	0.982152	1.777e-33	0.0114016	0.00644635	ANGPTL3	LDL	WMH_M	1	12514841	112514841	rs11207978
2994	4.0145e-140	0.907632	3.69506e-141	0.0835322	0.00883605	ANGPTL3	ANGPTL3	iFA	1	12514841	112514841	rs11207978
940	1.51887e-31	0.97485	2.45382e-33	0.0157398	0.00941042	ANGPTL3	LDL	iFA	1	12514841	112514841	rs11207978
2994	3.45512e-140	0.781163	4.73433e-141	0.106926	0.111912	ANGPTL3	ANGPTL3	MD	1	12514841	112514841	rs11207978
940	1.31089e-31	0.841364	6.03228e-33	0.0385967	0.120039	ANGPTL3	LDL	MD	1	12514841	112514841	rs11207978
2298	4.17902e-140	0.897135	3.52706e-141	0.0756904	0.0271749	ANGPTL3	ANGPTL3	LS	1	12514841	112514841	rs11207978
907	1.47723e-31	0.946937	3.94229e-33	0.0252431	0.0278195	ANGPTL3	LDL	LS	1	12514841	112514841	rs11207978
1024	9.58881e-31	1.34911e-21	2.03527e-11	0.0276631	0.972337	ANGPTL3	ANGPTL3	LDL	11	66778201	166778201	rs964184
2772	1.76304e-14	0.897033	1.8061e-15	0.0918833	0.011084	ANGPTL3	ANGPTL3	WMH_M	11	66778201	166778201	rs964184
1004	1.00892e-20	0.951506	3.80492e-22	0.0358714	0.0126224	ANGPTL3	LDL	WMH_M	11	66778201	166778201	rs964184
3863	1.60997e-14	0.819049	2.15741e-15	0.109684	0.0712674	ANGPTL3	ANGPTL3	iFA	11	66778201	166778201	rs964184
1075	1.00355e-20	0.945786	2.15053e-22	0.0202334	0.0339806	ANGPTL3	LDL	iFA	11	66778201	166778201	rs964184
3861	1.67261e-14	0.850915	2.6508e-15	0.134841	0.0142439	ANGPTL3	ANGPTL3	MD	11	66778201	166778201	rs964184
1075	1.03008e-20	0.970793	1.80033e-22	0.0169548	0.0122524	ANGPTL3	LDL	MD	11	66778201	166778201	rs964184
3224	1.621e-14	0.824722	3.05254e-15	0.155285	0.0199926	ANGPTL3	ANGPTL3	LS	11	66778201	166778201	rs964184
1034	4.99751e-21	0.47091	3.67764e-22	0.0341591	0.49493	ANGPTL3	LDL	LS	11	66778201	166778201	rs964184
416	0.988155	0.00598071	0.0057395	3.46475e-05	9.02126e-05	ANGPTL3	ANGPTL3	LDL	19	-41635561	58364439	rs116843064
1630	0.922029	0.0231534	0.0527873	0.00132485	0.000705661	ANGPTL3	ANGPTL3	WMH_M	19	-41635561	58364439	rs116843064
370	0.985739	0.00330269	0.0108288	3.61883e-05	9.32489e-05	ANGPTL3	LDL	WMH_M	19	-41635561	58364439	rs116843064
3608	0.00687003	0.859688	0.000743064	0.0929442	0.0397549	ANGPTL3	ANGPTL3	iFA	19	-41635561	58364439	rs116843064
408	0.987861	0.00579213	0.00620718	3.62913e-05	0.000103325	ANGPTL3	LDL	iFA	19	-41635561	58364439	rs116843064
3609	0.00649314	0.812525	0.00131611	0.164677	0.0149884	ANGPTL3	ANGPTL3	MD	19	-41635561	58364439	rs116843064
408	0.988291	0.00579465	0.00577267	3.37385e-05	0.000108406	ANGPTL3	LDL	MD	19	-41635561	58364439	rs116843064
2411	0.00702687	0.87859	0.000627216	0.0783873	0.0353681	ANGPTL3	ANGPTL3	LS	19	-41635561	58364439	rs116843064
396	0.984429	0.00488847	0.0104808	5.18953e-05	0.000149927	ANGPTL3	LDL	LS	19	-41635561	58364439	rs116843064
1465	0.000160361	0.965634	3.00372e-06	0.0180712	0.0161314	ANGPTL3	ANGPTL3	LDL	8	-29997972	70002028	rs2119690
3196	0.000128601	0.933333	7.32415e-06	0.0531421	0.0133893	ANGPTL3	ANGPTL3	WMH_M	8	-29997972	70002028	rs2119690
1414	0.960025	0.0164168	0.0228974	0.000391285	0.000269873	ANGPTL3	LDL	WMH_M	8	-29997972	70002028	rs2119690
4280	0.000117831	0.879226	1.50959e-05	0.112634	0.00800762	ANGPTL3	ANGPTL3	iFA	8	-29997972	70002028	rs2119690
1517	0.956375	0.0183133	0.0245026	0.00046885	0.000340681	ANGPTL3	LDL	iFA	8	-29997972	70002028	rs2119690
4282	0.000117349	0.875629	1.57086e-05	0.117206	0.00703148	ANGPTL3	ANGPTL3	MD	8	-29997972	70002028	rs2119690
1517	0.955574	0.0182979	0.0253154	0.000484427	0.000327857	ANGPTL3	LDL	MD	8	-29997972	70002028	rs2119690
3544	9.4622e-05	0.705676	3.58833e-05	0.267585	0.0266087	ANGPTL3	ANGPTL3	LS	8	-29997972	70002028	rs2119690
1475	0.82724	0.0151466	0.152055	0.00278132	0.00277655	ANGPTL3	LDL	LS	8	-29997972	70002028	rs2119690
851	1.00594e-165	1.99743e-162	5.03769e-07	3.00384e-07	0.999999	APOB	APOB	LDL	1	5039974	105039974	rs11591147
2701	0.903367	0.0574612	0.0360461	0.00229198	0.000833588	APOB	APOB	WMH_M	1	5039974	105039974	rs11591147
807	3.81428e-55	0.963647	4.22606e-57	0.0106511	0.0257017	APOB	LDL	WMH_M	1	5039974	105039974	rs11591147
3824	0.0004314	0.875441	4.7489e-05	0.0963418	0.0277385	APOB	APOB	iFA	1	5039974	105039974	rs11591147
876	1.91402e-159	0.957078	2.58707e-161	0.0129063	0.0300152	APOB	LDL	iFA	1	5039974	105039974	rs11591147
3820	0.000417631	0.8475	6.3026e-05	0.127875	0.0241441	APOB	APOB	MD	1	5039974	105039974	rs11591147
876	1.91365e-159	0.956898	3.19935e-161	0.0159708	0.0271311	APOB	LDL	MD	1	5039974	105039974	rs11591147
3060	0.00034757	0.690968	0.000128043	0.254495	0.0540613	APOB	APOB	LS	1	5039974	105039974	rs11591147
867	1.63459e-159	0.817525	2.37086e-160	0.118513	0.0639621	APOB	LDL	LS	1	5039974	105039974	rs11591147
792	6.19212473932834e-320	3.38948e-288	6.07788e-35	0.00232932	0.997671	APOB	APOB	LDL	1	59274968	159274968	rs12740374
1720	1.55957e-32	0.956065	6.24695e-34	0.0382902	0.00564433	APOB	APOB	WMH_M	1	59274968	159274968	rs12740374
718	1.00279e-285	0.984376	1.07519e-287	0.0105494	0.00507442	APOB	LDL	WMH_M	1	59274968	159274968	rs12740374
2850	1.10237e-32	0.675596	5.20306e-33	0.318868	0.00553635	APOB	APOB	iFA	1	59274968	159274968	rs12740374
831	9.68843e-286	0.95098	4.21045e-287	0.0413204	0.00769992	APOB	LDL	iFA	1	59274968	159274968	rs12740374
2850	1.42882e-32	0.875666	1.83197e-33	0.112262	0.0120723	APOB	APOB	MD	1	59274968	159274968	rs12740374
831	9.89952e-286	0.971699	1.52655e-287	0.0149707	0.01333	APOB	LDL	MD	1	59274968	159274968	rs12740374
2148	1.45923e-32	0.89445	1.542e-33	0.0945072	0.0110432	APOB	APOB	LS	1	59274968	159274968	rs12740374
780	9.71211e-286	0.953312	3.57581e-287	0.0350875	0.0116008	APOB	LDL	LS	1	59274968	159274968	rs12740374
1013	0.0125787	0.96499	0.000193226	0.0148161	0.00742244	APOB	APOB	LDL	1	180168102	280168102	rs1546954
2244	0.00548442	0.947175	0.000248562	0.0429232	0.00416903	APOB	APOB	WMH_M	1	180168102	280168102	rs1546954
910	0.968082	0.0126827	0.0186886	0.000244534	0.000301837	APOB	LDL	WMH_M	1	180168102	280168102	rs1546954
3354	0.00420811	0.841009	0.000668664	0.133615	0.0204988	APOB	APOB	iFA	1	180168102	280168102	rs1546954
1041	0.952752	0.0149967	0.0312588	0.000491526	0.000500553	APOB	LDL	iFA	1	180168102	280168102	rs1546954
3354	0.00431652	0.862675	0.000561574	0.112213	0.0202339	APOB	APOB	MD	1	180168102	280168102	rs1546954
1041	0.951703	0.0149802	0.0321927	0.000506108	0.000618321	APOB	LDL	MD	1	180168102	280168102	rs1546954
2563	0.00427959	0.85485	0.00065693	0.131213	0.00900005	APOB	APOB	LS	1	180168102	280168102	rs1546954
982	0.931553	0.0136084	0.0534916	0.000780855	0.000566056	APOB	LDL	LS	1	180168102	280168102	rs1546954
1024	2.97147e-22	7.73203e-21	0.00630707	0.163285	0.830408	APOB	APOB	LDL	11	66778201	166778201	rs964184
2772	0.000207072	0.896533	2.1213e-05	0.0918318	0.0114073	APOB	APOB	WMH_M	11	66778201	166778201	rs964184
1004	1.00892e-20	0.951506	3.80492e-22	0.0358714	0.0126224	APOB	LDL	WMH_M	11	66778201	166778201	rs964184
3863	0.000189096	0.819119	2.53395e-05	0.109693	0.0709731	APOB	APOB	iFA	11	66778201	166778201	rs964184
1075	1.00355e-20	0.945786	2.15053e-22	0.0202334	0.0339806	APOB	LDL	iFA	11	66778201	166778201	rs964184
3861	0.00019639	0.850714	3.11245e-05	0.134809	0.0142495	APOB	APOB	MD	11	66778201	166778201	rs964184
1075	1.03008e-20	0.970793	1.80033e-22	0.0169548	0.0122524	APOB	LDL	MD	11	66778201	166778201	rs964184
3224	0.000190242	0.823602	3.5825e-05	0.155073	0.0210981	APOB	APOB	LS	11	66778201	166778201	rs964184
1034	4.99751e-21	0.47091	3.67764e-22	0.0341591	0.49493	APOB	LDL	LS	11	66778201	166778201	rs964184
923	0.00823582	0.961895	0.000224615	0.0262303	0.00341457	APOB	APOB	LDL	15	8404101	108404101	rs723967
2349	0.00425917	0.960652	0.0001159	0.0261323	0.00884079	APOB	APOB	WMH_M	15	8404101	108404101	rs723967
904	0.964219	0.0253697	0.00978961	0.000257211	0.000364483	APOB	LDL	WMH_M	15	8404101	108404101	rs723967
3363	0.00309462	0.709855	0.0010753	0.246616	0.0393591	APOB	APOB	iFA	15	8404101	108404101	rs723967
961	0.871839	0.024031	0.100211	0.00276101	0.0011581	APOB	LDL	iFA	15	8404101	108404101	rs723967
3363	0.00378742	0.868771	0.000425672	0.0976126	0.0294028	APOB	APOB	MD	15	8404101	108404101	rs723967
961	0.943682	0.0260112	0.0289538	0.000797513	0.000555734	APOB	LDL	MD	15	8404101	108404101	rs723967
2536	0.00394296	0.904315	0.000325878	0.0747231	0.0166933	APOB	APOB	LS	15	8404101	108404101	rs723967
913	0.960217	0.0166012	0.022371	0.000386349	0.000424323	APOB	LDL	LS	15	8404101	108404101	rs723967
397	7.46858e-295	9.35279e-282	6.58605e-16	0.00725487	0.992745	APOB	APOB	LDL	19	-38917845	61082155	rs77140532
1769	2.14088e-14	0.95731	8.03217e-16	0.0359096	0.00678061	APOB	APOB	WMH_M	19	-38917845	61082155	rs77140532
373	1.11317e-279	0.98064	1.39921e-281	0.0123192	0.00704075	APOB	LDL	WMH_M	19	-38917845	61082155	rs77140532
2905	1.97922e-14	0.88503	2.35625e-15	0.105352	0.00961725	APOB	APOB	iFA	19	-38917845	61082155	rs77140532
416	1.11125e-279	0.980119	9.42132e-282	0.00829799	0.0115828	APOB	LDL	iFA	19	-38917845	61082155	rs77140532
2906	1.78702e-14	0.799083	4.22061e-15	0.188717	0.0121999	APOB	APOB	MD	19	-38917845	61082155	rs77140532
417	1.10697e-279	0.976343	1.02548e-281	0.00903008	0.0146268	APOB	LDL	MD	19	-38917845	61082155	rs77140532
2035	1.93627e-14	0.769914	5.43233e-15	0.21599	0.0140965	APOB	APOB	LS	19	-38917845	61082155	rs77140532
397	1.0697e-279	0.94299	4.37653e-281	0.0385628	0.0184475	APOB	LDL	LS	19	-38917845	61082155	rs77140532
584	1.19158761376936e-312	3.93121e-219	3.0311e-94	1	2.81514e-21	APOB	APOB	LDL	19	-5486995	94513005	rs17800819
1730	6.99741e-111	0.000132157	7.31299e-110	0.000381689	0.999486	APOB	APOB	WMH_M	19	-5486995	94513005	rs17800819
529	5.20062e-220	0.132213	4.40689e-220	0.111278	0.756509	APOB	LDL	WMH_M	19	-5486995	94513005	rs17800819
3320	2.05003e-194	0.874581	2.64307e-195	0.112746	0.012673	APOB	APOB	iFA	19	-5486995	94513005	rs17800819
621	2.35138e-219	0.598148	4.38405e-221	0.0107611	0.391091	APOB	LDL	iFA	19	-5486995	94513005	rs17800819
3322	3.50198e-195	0.149401	1.98811e-194	0.848161	0.00243776	APOB	APOB	MD	19	-5486995	94513005	rs17800819
621	6.95323e-220	0.176877	3.45453e-220	0.087141	0.735982	APOB	LDL	MD	19	-5486995	94513005	rs17800819
2396	2.10159e-194	0.895249	1.91756e-195	0.0816623	0.023089	APOB	APOB	LS	19	-5486995	94513005	rs17800819
592	3.79707e-219	0.965896	6.80544e-221	0.0172948	0.0168093	APOB	LDL	LS	19	-5486995	94513005	rs17800819
532	1.19234303940569e-312	3.92893e-219	3.03478e-94	1	2.81718e-21	APOB	APOB	LDL	19	-5165339	94834661	rs147711004
1779	7.05183e-111	0.000132939	7.32683e-110	0.000381743	0.999485	APOB	APOB	WMH_M	19	-5165339	94834661	rs147711004
471	5.22065e-220	0.132806	4.40119e-220	0.111204	0.755991	APOB	LDL	WMH_M	19	-5165339	94834661	rs147711004
3648	2.07794e-194	0.877091	2.61149e-195	0.110217	0.0126923	APOB	APOB	iFA	19	-5165339	94834661	rs147711004
563	2.35525e-219	0.599499	3.66504e-221	0.00893732	0.391564	APOB	LDL	iFA	19	-5165339	94834661	rs147711004
3649	3.54315e-195	0.149555	2.00905e-194	0.848008	0.00243712	APOB	APOB	MD	19	-5165339	94834661	rs147711004
563	6.95732e-220	0.177089	3.43786e-220	0.0867701	0.73614	APOB	LDL	MD	19	-5165339	94834661	rs147711004
2606	2.11585e-194	0.890944	2.04475e-195	0.0860775	0.022978	APOB	APOB	LS	19	-5165339	94834661	rs147711004
541	3.79938e-219	0.967072	6.33102e-221	0.0160978	0.0168298	APOB	LDL	LS	19	-5165339	94834661	rs147711004
490	1.19404370847126e-312	3.92933e-219	3.0388e-94	1	2.81941e-21	APOB	APOB	LDL	19	-5091178	94908822	rs7412
1718	7.06794e-111	0.000133083	7.33542e-110	0.000381705	0.999485	APOB	APOB	WMH_M	19	-5091178	94908822	rs7412
445	5.23029e-220	0.133053	4.39988e-220	0.111172	0.755775	APOB	LDL	WMH_M	19	-5091178	94908822	rs7412
3478	2.10007e-194	0.8795	2.57375e-195	0.107775	0.0127253	APOB	APOB	iFA	19	-5091178	94908822	rs7412
524	2.35607e-219	0.599651	3.56102e-221	0.00867157	0.391677	APOB	LDL	iFA	19	-5091178	94908822	rs7412
3479	3.57383e-195	0.14967	2.0246e-194	0.847891	0.00243864	APOB	APOB	MD	19	-5091178	94908822	rs7412
524	6.95633e-220	0.177047	3.44549e-220	0.0869562	0.735996	APOB	LDL	MD	19	-5091178	94908822	rs7412
2502	2.14503e-194	0.894802	1.96914e-195	0.0821202	0.0230775	APOB	APOB	LS	19	-5091178	94908822	rs7412
505	3.80157e-219	0.967569	6.13302e-221	0.0155928	0.0168384	APOB	LDL	LS	19	-5091178	94908822	rs7412
1172	4.95976e-193	6.69915e-186	7.40355e-08	0.999998	1.86227e-06	APOB	APOB	LDL	2	-28934646	71065354	rs563290
1950	6.47128e-08	0.969294	1.63068e-09	0.0244188	0.00628671	APOB	APOB	WMH_M	2	-28934646	71065354	rs563290
1029	6.54582e-186	0.97754	7.50716e-188	0.0111998	0.0112607	APOB	LDL	WMH_M	2	-28934646	71065354	rs563290
2953	5.16092e-08	0.811455	9.87589e-09	0.155246	0.0332991	APOB	APOB	iFA	2	-28934646	71065354	rs563290
1140	6.19826e-186	0.92521	4.66163e-187	0.0695786	0.00521118	APOB	LDL	iFA	2	-28934646	71065354	rs563290
2954	5.48907e-08	0.86305	5.98884e-09	0.0941201	0.0428297	APOB	APOB	MD	2	-28934646	71065354	rs563290
1140	6.39101e-186	0.953983	2.49137e-187	0.0371797	0.00883757	APOB	LDL	MD	2	-28934646	71065354	rs563290
2191	6.09895e-08	0.897255	5.33822e-09	0.0785098	0.0242348	APOB	APOB	LS	2	-28934646	71065354	rs563290
1101	6.35116e-186	0.948234	2.54366e-187	0.0379632	0.0138031	APOB	LDL	LS	2	-28934646	71065354	rs563290
348	0.0022769	0.921981	0.000153416	0.062109	0.0134795	APOB	APOB	LDL	3	86350630	186350630	rs667920
1209	0.0011735	0.979639	1.34977e-05	0.01126	0.00791358	APOB	APOB	WMH_M	3	86350630	186350630	rs667920
349	0.93406	0.0629002	0.00251814	0.000169221	0.000352291	APOB	LDL	WMH_M	3	86350630	186350630	rs667920
1952	0.00101768	0.904179	7.35927e-05	0.0653555	0.0293745	APOB	APOB	iFA	3	86350630	186350630	rs667920
362	0.928048	0.0630002	0.00786215	0.000533163	0.00055646	APOB	LDL	iFA	3	86350630	186350630	rs667920
1951	0.000793384	0.704897	0.000190927	0.169508	0.12461	APOB	APOB	MD	3	86350630	186350630	rs667920
362	0.885117	0.0600859	0.0441792	0.00299147	0.00762616	APOB	LDL	MD	3	86350630	186350630	rs667920
1364	0.00110703	0.928099	6.4322e-05	0.0539089	0.0168204	APOB	APOB	LS	3	86350630	186350630	rs667920
360	0.920015	0.0624342	0.0116777	0.000787387	0.00508544	APOB	LDL	LS	3	86350630	186350630	rs667920
625	7.59916e-62	0.989922	3.99749e-64	0.00520255	0.00487534	APOB	APOB	LDL	3	115768357	215768357	rs11720167
2670	2.37139e-62	0.958549	8.77802e-64	0.035476	0.00597541	APOB	APOB	WMH_M	3	115768357	215768357	rs11720167
647	0.987174	0.00530664	0.00741184	3.97753e-05	6.76718e-05	APOB	LDL	WMH_M	3	115768357	215768357	rs11720167
3751	2.26501e-62	0.915575	1.93715e-63	0.0782987	0.00612601	APOB	APOB	iFA	3	115768357	215768357	rs11720167
656	0.986321	0.00541836	0.00813993	4.46409e-05	7.58122e-05	APOB	LDL	iFA	3	115768357	215768357	rs11720167
3750	2.23989e-62	0.905421	2.19177e-63	0.0885912	0.00598742	APOB	APOB	MD	3	115768357	215768357	rs11720167
656	0.984013	0.00540568	0.0104303	5.72057e-05	9.32943e-05	APOB	LDL	MD	3	115768357	215768357	rs11720167
2848	2.2372e-62	0.879229	2.75805e-63	0.10838	0.0123902	APOB	APOB	LS	3	115768357	215768357	rs11720167
652	0.973712	0.00532249	0.0204438	0.000111339	0.000410512	APOB	LDL	LS	3	115768357	215768357	rs11720167
701	7.59779e-62	0.989581	4.25071e-64	0.00553148	0.00488784	APOB	APOB	LDL	3	115952844	215952844	rs148077724
2947	2.36506e-62	0.955842	9.45991e-64	0.0382265	0.00593164	APOB	APOB	WMH_M	3	115952844	215952844	rs148077724
732	0.985791	0.00569692	0.00839272	4.84308e-05	7.09511e-05	APOB	LDL	WMH_M	3	115952844	215952844	rs148077724
4160	2.23428e-62	0.903004	2.25055e-63	0.0909519	0.00604378	APOB	APOB	iFA	3	115952844	215952844	rs148077724
739	0.984045	0.00578607	0.0100258	5.88658e-05	8.46587e-05	APOB	LDL	iFA	3	115952844	215952844	rs148077724
4160	2.13227e-62	0.861774	3.27918e-63	0.132525	0.00570074	APOB	APOB	MD	3	115952844	215952844	rs148077724
739	0.972858	0.00572029	0.0211507	0.000124216	0.000147035	APOB	LDL	MD	3	115952844	215952844	rs148077724
3263	2.09771e-62	0.824269	4.17691e-63	0.164115	0.0116157	APOB	APOB	LS	3	115952844	215952844	rs148077724
733	0.956592	0.0055904	0.0371332	0.000216542	0.000468208	APOB	LDL	LS	3	115952844	215952844	rs148077724
221	3.00864e-59	0.960017	4.63609e-61	0.0147679	0.025215	APOB	APOB	LDL	5	127409531	227409531	rs1801020
995	7.09241e-11	0.957428	2.73816e-12	0.0369577	0.00561412	APOB	APOB	WMH_M	5	127409531	227409531	rs1801020
207	0.973383	0.0145326	0.0116949	0.000174389	0.000215436	APOB	LDL	WMH_M	5	127409531	227409531	rs1801020
2425	4.59578e-60	0.480866	4.86588e-60	0.509117	0.010017	APOB	APOB	iFA	5	127409531	227409531	rs1801020
223	0.6864	0.010584	0.295571	0.00455468	0.00289015	APOB	LDL	iFA	5	127409531	227409531	rs1801020
2426	8.07509e-60	0.844913	1.42361e-60	0.148949	0.00613806	APOB	APOB	MD	5	127409531	227409531	rs1801020
223	0.951719	0.0146751	0.0327553	0.000504726	0.000346132	APOB	LDL	MD	5	127409531	227409531	rs1801020
1445	8.34902e-60	0.873622	7.8803e-61	0.0824136	0.0439646	APOB	APOB	LS	5	127409531	227409531	rs1801020
214	0.982203	0.0111088	0.00632531	7.12486e-05	0.000291552	APOB	LDL	LS	5	127409531	227409531	rs1801020
851	1.19408e-266	1.99683e-162	5.97985e-108	0	1	PCSK9	PCSK9	LDL	1	5039974	105039974	rs11591147
2701	4.12261e-67	0.955488	1.645e-68	0.0381194	0.00639241	PCSK9	PCSK9	WMH_M	1	5039974	105039974	rs11591147
807	3.81428e-55	0.963647	4.22606e-57	0.0106511	0.0257017	PCSK9	LDL	WMH_M	1	5039974	105039974	rs11591147
3824	5.05879e-105	0.876114	5.56877e-106	0.0964161	0.0274699	PCSK9	PCSK9	iFA	1	5039974	105039974	rs11591147
876	1.91402e-159	0.957078	2.58707e-161	0.0129063	0.0300152	PCSK9	LDL	iFA	1	5039974	105039974	rs11591147
3820	4.89651e-105	0.84801	7.38948e-106	0.127952	0.0240385	PCSK9	PCSK9	MD	1	5039974	105039974	rs11591147
876	1.91365e-159	0.956898	3.19935e-161	0.0159708	0.0271311	PCSK9	LDL	MD	1	5039974	105039974	rs11591147
3060	3.99885e-105	0.691298	1.47315e-105	0.254616	0.0540862	PCSK9	PCSK9	LS	1	5039974	105039974	rs11591147
867	1.63459e-159	0.817525	2.37086e-160	0.118513	0.0639621	PCSK9	LDL	LS	1	5039974	105039974	rs11591147
845	1.19084e-266	2.00359e-162	5.94352e-108	0	1	PCSK9	PCSK9	LDL	1	5055640	105055640	rs472495
2738	4.12049e-67	0.954998	1.66629e-68	0.038613	0.00638874	PCSK9	PCSK9	WMH_M	1	5055640	105055640	rs472495
812	3.81362e-55	0.963591	4.24945e-57	0.0107114	0.0256973	PCSK9	LDL	WMH_M	1	5055640	105055640	rs472495
3817	5.05734e-105	0.876749	5.52523e-106	0.0957588	0.0274923	PCSK9	PCSK9	iFA	1	5055640	105055640	rs472495
871	1.92075e-159	0.957159	2.57877e-161	0.0128207	0.03002	PCSK9	LDL	iFA	1	5055640	105055640	rs472495
3813	4.90002e-105	0.849475	7.29496e-106	0.126442	0.0240823	PCSK9	PCSK9	MD	1	5055640	105055640	rs472495
871	1.92072e-159	0.957145	3.15901e-161	0.0157151	0.0271401	PCSK9	LDL	MD	1	5055640	105055640	rs472495
3057	3.99009e-105	0.690756	1.47445e-105	0.2552	0.0540439	PCSK9	PCSK9	LS	1	5055640	105055640	rs472495
863	1.6393e-159	0.817382	2.38121e-160	0.118667	0.0639509	PCSK9	LDL	LS	1	5055640	105055640	rs472495
848	1.19366e-266	2.00784e-162	5.94498e-108	0	1	PCSK9	PCSK9	LDL	1	5060755	105060755	rs11206517
2743	4.12062e-67	0.955029	1.66494e-68	0.0385816	0.00638908	PCSK9	PCSK9	WMH_M	1	5060755	105060755	rs11206517
816	3.81281e-55	0.963557	4.26343e-57	0.0107487	0.0256947	PCSK9	LDL	WMH_M	1	5060755	105060755	rs11206517
3815	5.05793e-105	0.876711	5.52828e-106	0.0957964	0.0274922	PCSK9	PCSK9	iFA	1	5060755	105060755	rs11206517
874	1.92462e-159	0.957146	2.58627e-161	0.012832	0.0300219	PCSK9	LDL	iFA	1	5060755	105060755	rs11206517
3811	4.90099e-105	0.849509	7.29405e-106	0.126407	0.0240842	PCSK9	PCSK9	MD	1	5060755	105060755	rs11206517
874	1.92457e-159	0.957119	3.17028e-161	0.0157392	0.0271415	PCSK9	LDL	MD	1	5060755	105060755	rs11206517
3055	3.9909e-105	0.690782	1.47453e-105	0.255172	0.0540459	PCSK9	PCSK9	LS	1	5060755	105060755	rs11206517
866	1.64259e-159	0.817352	2.38672e-160	0.118699	0.0639486	PCSK9	LDL	LS	1	5060755	105060755	rs11206517
886	8.85088e-125	1.06927e-62	8.27751e-66	0	1	PCSK9	PCSK9	LDL	1	5802735	105802735	rs147720706
2585	5.79357e-28	0.942269	2.70224e-29	0.0439355	0.0137955	PCSK9	PCSK9	WMH_M	1	5802735	105802735	rs147720706
907	1.24758e-11	0.98205	1.21892e-13	0.00958651	0.00836361	PCSK9	LDL	WMH_M	1	5802735	105802735	rs147720706
3402	4.28804e-47	0.87051	4.93546e-48	0.100165	0.0293248	PCSK9	PCSK9	iFA	1	5802735	105802735	rs147720706
919	1.2152e-11	0.956419	2.90752e-13	0.0228628	0.0207187	PCSK9	LDL	iFA	1	5802735	105802735	rs147720706
3401	3.96292e-47	0.804507	4.93973e-48	0.100186	0.0953076	PCSK9	PCSK9	MD	1	5802735	105802735	rs147720706
919	1.18129e-11	0.929729	3.64729e-13	0.0286642	0.0416072	PCSK9	LDL	MD	1	5802735	105802735	rs147720706
2752	4.6101e-28	0.749926	1.25257e-28	0.20371	0.0463642	PCSK9	PCSK9	LS	1	5802735	105802735	rs147720706
910	1.18102e-11	0.929447	7.01363e-13	0.0551811	0.0153716	PCSK9	LDL	LS	1	5802735	105802735	rs147720706
898	8.82318e-125	1.06988e-62	8.24688e-66	0	1	PCSK9	PCSK9	LDL	1	5858121	105858121	rs80098465
2647	5.78824e-28	0.942351	2.69247e-29	0.0438208	0.013828	PCSK9	PCSK9	WMH_M	1	5858121	105858121	rs80098465
921	0.0024618	0.981103	2.39351e-05	0.00953197	0.00687953	PCSK9	LDL	WMH_M	1	5858121	105858121	rs80098465
3467	4.26513e-47	0.869392	4.97228e-48	0.101324	0.0292835	PCSK9	PCSK9	iFA	1	5858121	105858121	rs80098465
933	0.0024182	0.963539	5.96051e-05	0.0237396	0.010244	PCSK9	LDL	iFA	1	5858121	105858121	rs80098465
3466	3.94361e-47	0.803855	4.95587e-48	0.100924	0.0952212	PCSK9	PCSK9	MD	1	5858121	105858121	rs80098465
933	0.00240827	0.95958	7.42235e-05	0.0295662	0.00837166	PCSK9	LDL	MD	1	5858121	105858121	rs80098465
2811	4.63705e-28	0.755111	1.21744e-28	0.198204	0.0466848	PCSK9	PCSK9	LS	1	5858121	105858121	rs80098465
922	0.00206127	0.821306	0.000111997	0.0444926	0.132029	PCSK9	LDL	LS	1	5858121	105858121	rs80098465
677	1.96052e-05	0.886014	6.1902e-07	0.0278891	0.0860767	PCSK9	PCSK9	LDL	10	13444048	113444048	rs3999089
2201	9.90439e-06	0.89658	4.91481e-07	0.0444316	0.0589782	PCSK9	PCSK9	WMH_M	10	13444048	113444048	rs3999089
687	0.952463	0.0294968	0.0167324	0.000517395	0.000790143	PCSK9	LDL	WMH_M	10	13444048	113444048	rs3999089
3088	9.06957e-06	0.821184	1.8568e-06	0.168109	0.0106964	PCSK9	PCSK9	iFA	10	13444048	113444048	rs3999089
700	0.872003	0.0282054	0.0952029	0.00307787	0.00151071	PCSK9	LDL	iFA	10	13444048	113444048	rs3999089
3091	7.51489e-06	0.680419	3.02655e-06	0.273987	0.0455841	PCSK9	PCSK9	MD	10	13444048	113444048	rs3999089
700	0.827382	0.026762	0.13748	0.00444293	0.00393331	PCSK9	LDL	MD	10	13444048	113444048	rs3999089
2375	7.71159e-06	0.698092	1.13272e-06	0.10234	0.199559	PCSK9	PCSK9	LS	10	13444048	113444048	rs3999089
696	0.9268	0.0298637	0.0388956	0.00125012	0.0031909	PCSK9	LDL	LS	10	13444048	113444048	rs3999089
695	7.60815e-51	9.03835e-39	2.45725e-14	0.0282199	0.97178	PCSK9	PCSK9	LDL	11	11820833	111820833	rs174564
1681	6.07457e-13	0.956209	1.21821e-14	0.0191515	0.0246397	PCSK9	PCSK9	WMH_M	11	11820833	111820833	rs174564
666	3.00948e-37	0.973917	2.61329e-39	0.00843941	0.0176436	PCSK9	LDL	WMH_M	11	11820833	111820833	rs174564
2671	1.2508e-15	0.00196929	9.44411e-14	0.14784	0.850191	PCSK9	PCSK9	iFA	11	11820833	111820833	rs174564
726	3.5705e-40	0.00115374	1.82865e-38	0.0581484	0.940698	PCSK9	LDL	iFA	11	11820833	111820833	rs174564
2672	6.97966e-15	0.0109889	5.08096e-14	0.079086	0.909925	PCSK9	PCSK9	MD	11	11820833	111820833	rs174564
726	1.91845e-39	0.00619909	1.04837e-38	0.0329152	0.960886	PCSK9	LDL	MD	11	11820833	111820833	rs174564
1873	5.91496e-13	0.911955	4.68692e-14	0.072246	0.0157993	PCSK9	PCSK9	LS	11	11820833	111820833	rs174564
698	2.98402e-37	0.964359	5.99173e-39	0.0193475	0.0162933	PCSK9	LDL	LS	11	11820833	111820833	rs174564
633	1.10965e-41	9.5547e-39	0.000665356	0.572482	0.426852	PCSK9	PCSK9	LDL	16	22045758	122045758	rs77303550
1924	0.000517806	0.960773	1.75521e-05	0.0325612	0.0061309	PCSK9	PCSK9	WMH_M	16	22045758	122045758	rs77303550
629	1.63283e-38	0.978889	1.66272e-40	0.0099569	0.0111543	PCSK9	LDL	WMH_M	16	22045758	122045758	rs77303550
2673	0.000494725	0.918378	3.82941e-05	0.0710769	0.0100117	PCSK9	PCSK9	iFA	16	22045758	122045758	rs77303550
661	1.6306e-38	0.977475	2.18096e-40	0.0130645	0.00946072	PCSK9	LDL	iFA	16	22045758	122045758	rs77303550
2676	0.000490625	0.910768	4.3166e-05	0.0801222	0.00857591	PCSK9	PCSK9	MD	16	22045758	122045758	rs77303550
661	1.59777e-38	0.957796	2.47444e-40	0.0148058	0.0273983	PCSK9	LDL	MD	16	22045758	122045758	rs77303550
2074	0.000488913	0.905615	4.37224e-05	0.0809743	0.0128777	PCSK9	PCSK9	LS	16	22045758	122045758	rs77303550
640	1.60595e-38	0.962821	4.09625e-40	0.0245458	0.0126336	PCSK9	LDL	LS	16	22045758	122045758	rs77303550
399	1.40427e-284	9.14544e-282	1.23821e-05	0.00707105	0.992917	PCSK9	PCSK9	LDL	19	-38920602	61079398	rs112107114
1772	0.000372422	0.956901	1.39851e-05	0.0359264	0.00678636	PCSK9	PCSK9	WMH_M	19	-38920602	61079398	rs112107114
375	1.11326e-279	0.980627	1.40074e-281	0.0123315	0.00704121	PCSK9	LDL	WMH_M	19	-38920602	61079398	rs112107114
2909	0.000341185	0.877813	4.36303e-05	0.112244	0.00955807	PCSK9	PCSK9	iFA	19	-38920602	61079398	rs112107114
418	1.10952e-279	0.978497	1.12828e-281	0.00993887	0.0115638	PCSK9	LDL	iFA	19	-38920602	61079398	rs112107114
2910	0.000310372	0.798537	7.34153e-05	0.188873	0.012206	PCSK9	PCSK9	MD	19	-38920602	61079398	rs112107114
419	1.10701e-279	0.976291	1.03152e-281	0.00908252	0.0146263	PCSK9	LDL	MD	19	-38920602	61079398	rs112107114
2036	0.000336115	0.771225	9.3395e-05	0.214283	0.0140625	PCSK9	PCSK9	LS	19	-38920602	61079398	rs112107114
399	1.06977e-279	0.942965	4.37985e-281	0.0385884	0.018447	PCSK9	LDL	LS	19	-38920602	61079398	rs112107114
688	3.90959e-62	2.04091e-56	7.016e-09	0.0026652	0.997335	PCSK9	PCSK9	LDL	19	-30731260	69268740	rs58542926
1479	9.56501e-07	0.900241	9.81391e-08	0.0923593	0.00739889	PCSK9	PCSK9	WMH_M	19	-30731260	69268740	rs58542926
592	5.24545e-54	0.941871	2.7803e-55	0.0499148	0.00821378	PCSK9	LDL	WMH_M	19	-30731260	69268740	rs58542926
2529	7.62506e-07	0.71813	2.32631e-07	0.21903	0.0628391	PCSK9	PCSK9	iFA	19	-30731260	69268740	rs58542926
718	4.96332e-54	0.890578	2.41672e-55	0.0432975	0.0661244	PCSK9	LDL	iFA	19	-30731260	69268740	rs58542926
2529	2.02871e-07	0.191064	8.56201e-07	0.80637	0.00256528	PCSK9	PCSK9	MD	19	-30731260	69268740	rs58542926
718	5.31832e-54	0.954277	1.826e-55	0.0327513	0.0129719	PCSK9	LDL	MD	19	-30731260	69268740	rs58542926
1700	9.67228e-07	0.909788	7.64044e-08	0.0718487	0.0183619	PCSK9	PCSK9	LS	19	-30731260	69268740	rs58542926
632	5.3209e-54	0.954841	1.34724e-55	0.0241553	0.0210037	PCSK9	LDL	LS	19	-30731260	69268740	rs58542926
1214	1.16699e-195	5.55333e-188	1.74107e-10	0.00729247	0.992708	PCSK9	PCSK9	LDL	2	-28958972	71041028	rs1367117
2019	1.81317e-08	0.968348	4.70365e-10	0.0251139	0.00653776	PCSK9	PCSK9	WMH_M	2	-28958972	71041028	rs1367117
1049	6.54544e-186	0.977374	7.62063e-188	0.011368	0.0112581	PCSK9	LDL	WMH_M	2	-28958972	71041028	rs1367117
3040	1.48792e-08	0.834747	2.84818e-09	0.159782	0.00547137	PCSK9	PCSK9	iFA	2	-28958972	71041028	rs1367117
1162	6.19759e-186	0.924972	4.67842e-187	0.0698187	0.00520974	PCSK9	LDL	iFA	2	-28958972	71041028	rs1367117
3041	1.58738e-08	0.890545	1.75003e-09	0.0981683	0.0112866	PCSK9	PCSK9	MD	2	-28958972	71041028	rs1367117
1162	6.38967e-186	0.953639	2.51501e-187	0.037527	0.00883422	PCSK9	LDL	MD	2	-28958972	71041028	rs1367117
2278	1.68759e-08	0.904111	1.51674e-09	0.0812436	0.0146457	PCSK9	PCSK9	LS	2	-28958972	71041028	rs1367117
1124	6.34756e-186	0.947574	2.58883e-187	0.0386327	0.0137935	PCSK9	LDL	LS	2	-28958972	71041028	rs1367117
678	1.22693e-08	1.24737e-05	2.86365e-06	0.00191328	0.998071	PCSK9	PCSK9	LDL	2	-22624770	77375230	rs4665972
955	0.000575934	0.967217	1.6293e-05	0.0273574	0.00483367	PCSK9	PCSK9	WMH_M	2	-22624770	77375230	rs4665972
552	0.00417291	0.974214	7.00094e-05	0.0163393	0.00520416	PCSK9	LDL	WMH_M	2	-22624770	77375230	rs4665972
1887	0.000536503	0.901339	4.97269e-05	0.0835278	0.0145473	PCSK9	PCSK9	iFA	2	-22624770	77375230	rs4665972
717	0.00411668	0.960947	7.38381e-05	0.0172182	0.017644	PCSK9	LDL	iFA	2	-22624770	77375230	rs4665972
1888	0.000555623	0.93346	3.61378e-05	0.0607071	0.00524083	PCSK9	PCSK9	MD	2	-22624770	77375230	rs4665972
717	0.00418358	0.976562	5.8462e-05	0.0136411	0.00555454	PCSK9	LDL	MD	2	-22624770	77375230	rs4665972
1298	0.000561187	0.939694	2.95593e-05	0.0494861	0.0102293	PCSK9	PCSK9	LS	2	-22624770	77375230	rs4665972
658	0.00412999	0.96403	9.15302e-05	0.0213548	0.0103934	PCSK9	LDL	LS	2	-22624770	77375230	rs4665972
766	9.11052e-50	1.41511e-49	0.0373095	0.057046	0.905644	PCSK9	PCSK9	LDL	8	75487789	175487789	rs28601761
1909	0.0165407	0.768354	0.00426081	0.197912	0.0129326	PCSK9	PCSK9	WMH_M	8	75487789	175487789	rs28601761
711	2.29804e-48	0.942945	1.20564e-49	0.0494631	0.00759229	PCSK9	LDL	WMH_M	8	75487789	175487789	rs28601761
2871	0.0193387	0.898692	0.00141249	0.0656253	0.0149316	PCSK9	PCSK9	iFA	8	75487789	175487789	rs28601761
796	2.38879e-48	0.979432	2.6804e-50	0.0109804	0.00958747	PCSK9	LDL	iFA	8	75487789	175487789	rs28601761
2870	0.0189868	0.882207	0.00197593	0.0918053	0.00502481	PCSK9	PCSK9	MD	8	75487789	175487789	rs28601761
796	2.38003e-48	0.975841	4.28394e-50	0.0175581	0.00660119	PCSK9	LDL	MD	8	75487789	175487789	rs28601761
2144	0.0184144	0.855168	0.00246655	0.114538	0.0094129	PCSK9	PCSK9	LS	8	75487789	175487789	rs28601761
749	2.31789e-48	0.949971	9.82109e-50	0.0402412	0.00978815	PCSK9	LDL	LS	8	75487789	175487789	rs28601761
428	0.00100082	0.9904	4.9802e-06	0.00492467	0.00367	HMGCR	HMGCR	LDL	1	146695521	246695521	rs10922098
1250	0.000287421	0.982293	3.48466e-06	0.0119037	0.00551205	HMGCR	HMGCR	WMH_M	1	146695521	246695521	rs10922098
412	0.991738	0.004746	0.00345854	1.651e-05	4.10135e-05	HMGCR	LDL	WMH_M	1	146695521	246695521	rs10922098
2393	0.000208457	0.737942	7.25271e-05	0.256743	0.00503466	HMGCR	HMGCR	iFA	1	146695521	246695521	rs10922098
442	0.986655	0.00503828	0.00814331	4.1461e-05	0.000122136	HMGCR	LDL	iFA	1	146695521	246695521	rs10922098
2392	0.000254209	0.899906	2.46338e-05	0.0871915	0.0126236	HMGCR	HMGCR	MD	1	146695521	246695521	rs10922098
442	0.989355	0.00505207	0.00549271	2.79759e-05	7.21693e-05	HMGCR	LDL	MD	1	146695521	246695521	rs10922098
1488	0.000279302	0.935382	1.59518e-05	0.0534117	0.0109108	HMGCR	HMGCR	LS	1	146695521	246695521	rs10922098
428	0.983486	0.00491164	0.0114265	5.69465e-05	0.000118595	HMGCR	LDL	LS	1	146695521	246695521	rs10922098
890	0.0106008	0.933592	8.65029e-05	0.00756999	0.0481506	HMGCR	HMGCR	LDL	2	-46407448	53592552	rs6542680
2432	0.00229137	0.965931	6.13664e-05	0.0258633	0.00585296	HMGCR	HMGCR	WMH_M	2	-46407448	53592552	rs6542680
810	0.985119	0.00649176	0.00826315	5.43807e-05	7.20159e-05	HMGCR	LDL	WMH_M	2	-46407448	53592552	rs6542680
3986	0.00205333	0.885645	0.000228528	0.0985555	0.0135175	HMGCR	HMGCR	iFA	2	-46407448	53592552	rs6542680
876	0.981143	0.00790642	0.0107432	8.64517e-05	0.000120617	HMGCR	LDL	iFA	2	-46407448	53592552	rs6542680
3984	0.00210047	0.905978	0.000195364	0.0842571	0.00746934	HMGCR	HMGCR	MD	2	-46407448	53592552	rs6542680
876	0.979561	0.00789367	0.0122882	9.88644e-05	0.000158042	HMGCR	LDL	MD	2	-46407448	53592552	rs6542680
3045	0.00202358	0.866117	0.000269984	0.11554	0.016049	HMGCR	HMGCR	LS	2	-46407448	53592552	rs6542680
861	0.959205	0.00738862	0.0328475	0.000252713	0.000306447	HMGCR	LDL	LS	2	-46407448	53592552	rs6542680
436	4.93917e-18	0.991345	2.46646e-20	0.00494675	0.00370782	ACLY	ACLY	LDL	1	146692375	246692375	rs10922094
1271	1.44472e-18	0.982324	1.78288e-20	0.012117	0.00555931	ACLY	ACLY	WMH_M	1	146692375	246692375	rs10922094
420	0.991634	0.00476297	0.00354514	1.69866e-05	4.13211e-05	ACLY	LDL	WMH_M	1	146692375	246692375	rs10922094
2419	1.0507e-18	0.738039	3.65891e-19	0.257007	0.00495436	ACLY	ACLY	iFA	1	146692375	246692375	rs10922094
450	0.986578	0.00505519	0.00820323	4.19112e-05	0.000121924	ACLY	LDL	iFA	1	146692375	246692375	rs10922094
2418	1.28114e-18	0.899906	1.24663e-19	0.0875543	0.0125392	ACLY	ACLY	MD	1	146692375	246692375	rs10922094
450	0.989246	0.00506886	0.00558452	2.85425e-05	7.24586e-05	ACLY	LDL	MD	1	146692375	246692375	rs10922094
1510	1.40702e-18	0.935327	8.11311e-20	0.0539219	0.0107512	ACLY	ACLY	LS	1	146692375	246692375	rs10922094
436	0.983316	0.00492807	0.0115788	5.79105e-05	0.000118921	ACLY	LDL	LS	1	146692375	246692375	rs10922094
890	0.0139306	0.902476	0.000113674	0.00728804	0.0761917	ACLY	ACLY	LDL	2	-46407448	53592552	rs6542680
2432	0.00587273	0.962071	0.000157281	0.0257596	0.00613903	ACLY	ACLY	WMH_M	2	-46407448	53592552	rs6542680
810	0.985119	0.00649176	0.00826315	5.43807e-05	7.20159e-05	ACLY	LDL	WMH_M	2	-46407448	53592552	rs6542680
3986	0.00487054	0.884045	0.000542073	0.0983787	0.0121635	ACLY	ACLY	iFA	2	-46407448	53592552	rs6542680
876	0.981143	0.00790642	0.0107432	8.64517e-05	0.000120617	ACLY	LDL	iFA	2	-46407448	53592552	rs6542680
3984	0.0049761	0.903203	0.000462825	0.0839992	0.0073584	ACLY	ACLY	MD	2	-46407448	53592552	rs6542680
876	0.979561	0.00789367	0.0122882	9.88644e-05	0.000158042	ACLY	LDL	MD	2	-46407448	53592552	rs6542680
3045	0.00512331	0.863175	0.000683547	0.115148	0.0158698	ACLY	ACLY	LS	2	-46407448	53592552	rs6542680
861	0.959205	0.00738862	0.0328475	0.000252713	0.000306447	ACLY	LDL	LS	2	-46407448	53592552	rs6542680
637	1.10414e-11	0.990821	5.86757e-14	0.00526148	0.00391724	ACLY	ACLY	LDL	3	115787389	215787389	rs1355538
2754	5.81205e-12	0.956219	2.21542e-13	0.0364416	0.00733952	ACLY	ACLY	WMH_M	3	115787389	215787389	rs1355538
662	0.986944	0.00537565	0.00757115	4.11699e-05	6.84112e-05	ACLY	LDL	WMH_M	3	115787389	215787389	rs1355538
3835	5.55341e-12	0.913869	4.8693e-13	0.0801232	0.00600735	ACLY	ACLY	iFA	3	115787389	215787389	rs1355538
670	0.986237	0.0054805	0.00816064	4.52723e-05	7.61623e-05	ACLY	LDL	iFA	3	115787389	215787389	rs1355538
3834	5.45699e-12	0.898003	5.86981e-13	0.0965883	0.00540864	ACLY	ACLY	MD	3	115787389	215787389	rs1355538
670	0.982595	0.00546026	0.0117795	6.53587e-05	9.97746e-05	ACLY	LDL	MD	3	115787389	215787389	rs1355538
2937	5.31831e-12	0.87466	6.85007e-13	0.112645	0.0126951	ACLY	ACLY	LS	3	115787389	215787389	rs1355538
666	0.973381	0.00538247	0.0207149	0.000114139	0.000407087	ACLY	LDL	LS	3	115787389	215787389	rs1355538
2900	1.21606e-32	0.556995	9.32816e-33	0.427242	0.015763	ACE	ACE	SBP	11	76318484	176318484	rs611593
2522	5.04592e-32	0.940104	2.44065e-33	0.0454573	0.0144387	ACE	ACE	WMH_M	11	76318484	176318484	rs611593
2632	0.493365	0.451856	0.0244561	0.0223906	0.00793251	ACE	SBP	WMH_M	11	76318484	176318484	rs611593
3514	1.98191e-32	0.907761	1.69998e-33	0.0778488	0.0143905	ACE	ACE	iFA	11	76318484	176318484	rs611593
3082	0.476378	0.46405	0.028437	0.0276976	0.00343749	ACE	SBP	iFA	11	76318484	176318484	rs611593
3513	1.9197e-32	0.879269	2.25868e-33	0.103435	0.0172956	ACE	ACE	MD	11	76318484	176318484	rs611593
3082	0.463001	0.45102	0.0410046	0.0399384	0.00503629	ACE	SBP	MD	11	76318484	176318484	rs611593
2847	1.84435e-32	0.84472	2.58513e-33	0.118363	0.0369162	ACE	ACE	LS	11	76318484	176318484	rs611593
2977	0.435859	0.423802	0.0645833	0.0627839	0.0129716	ACE	SBP	LS	11	76318484	176318484	rs611593
2959	1.79514e-32	0.795764	1.69603e-33	0.0750539	0.129182	ACE	ACE	VaD_Meta	11	76318484	176318484	rs611593
2870	0.465515	0.452201	0.0387591	0.0376446	0.00588042	ACE	SBP	VaD_Meta	11	76318484	176318484	rs611593
2996	9.02919e-33	0.413686	1.25417e-32	0.574605	0.0117086	ACE	ACE	SBP	11	76431861	176431861	rs35166255
2623	5.03445e-32	0.938341	2.53267e-33	0.0471904	0.0144683	ACE	ACE	WMH_M	11	76431861	176431861	rs35166255
2734	0.368219	0.572127	0.0190145	0.029533	0.0111071	ACE	SBP	WMH_M	11	76431861	176431861	rs35166255
3600	1.98269e-32	0.908257	1.68875e-33	0.0773462	0.0143969	ACE	ACE	iFA	11	76431861	176431861	rs35166255
3175	0.359421	0.581014	0.0211508	0.0341867	0.00422776	ACE	SBP	iFA	11	76431861	176431861	rs35166255
3599	1.94689e-32	0.891855	1.97822e-33	0.0906036	0.0175413	ACE	ACE	MD	11	76431861	176431861	rs35166255
3175	0.353422	0.571316	0.026408	0.0426831	0.00617103	ACE	SBP	MD	11	76431861	176431861	rs35166255
2941	1.85717e-32	0.850891	2.44365e-33	0.111923	0.0371859	ACE	ACE	LS	11	76431861	176431861	rs35166255
3069	0.333947	0.534224	0.0464281	0.0742612	0.0111397	ACE	SBP	LS	11	76431861	176431861	rs35166255
3039	1.79705e-32	0.796716	1.67087e-33	0.0739481	0.129336	ACE	ACE	VaD_Meta	11	76431861	176431861	rs35166255
2964	0.352933	0.564301	0.0290932	0.0465096	0.00716286	ACE	SBP	VaD_Meta	11	76431861	176431861	rs35166255
2348	1.23232e-21	1.72734e-19	0.0070832	0.99285	6.69084e-05	ACE	ACE	SBP	17	-42823726	57176274	rs111072793
1825	0.786513	0.157492	0.044627	0.00893371	0.00243398	ACE	ACE	WMH_M	17	-42823726	57176274	rs111072793
1861	1.59903e-19	0.941252	9.18087e-21	0.0540375	0.00471004	ACE	SBP	WMH_M	17	-42823726	57176274	rs111072793
3202	2.97516e-27	0.782308	6.99126e-28	0.183799	0.0338933	ACE	ACE	iFA	17	-42823726	57176274	rs111072793
2499	1.57161e-19	0.924539	9.60929e-21	0.0565102	0.0189512	ACE	SBP	iFA	17	-42823726	57176274	rs111072793
3202	3.13772e-27	0.825052	5.53815e-28	0.145594	0.0293535	ACE	ACE	MD	17	-42823726	57176274	rs111072793
2499	1.51543e-19	0.891494	1.64326e-20	0.0966572	0.0118493	ACE	SBP	MD	17	-42823726	57176274	rs111072793
2284	0.0115811	0.871548	0.00109811	0.0826063	0.0331662	ACE	ACE	LS	17	-42823726	57176274	rs111072793
2366	1.54439e-19	0.908617	1.28837e-20	0.0757838	0.0155994	ACE	SBP	LS	17	-42823726	57176274	rs111072793
2690	0.00608097	0.852035	0.00089018	0.124711	0.0162824	ACE	ACE	VaD_Meta	17	-42823726	57176274	rs111072793
2332	1.39372e-19	0.819923	1.70207e-20	0.100052	0.0800247	ACE	SBP	VaD_Meta	17	-42823726	57176274	rs111072793
1204	2.98631e-44	2.02703e-26	1.47324e-18	1	8.62518e-21	ACE	ACE	SBP	17	11332764	111332764	rs189634497
1021	3.88453e-07	0.972865	4.74908e-09	0.0118786	0.015256	ACE	ACE	WMH_M	17	11332764	111332764	rs189634497
1070	1.93173e-26	0.953201	2.47092e-28	0.012158	0.0346411	ACE	SBP	WMH_M	17	11332764	111332764	rs189634497
1881	1.37135e-18	0.930806	9.43254e-20	0.0640184	0.00517535	ACE	ACE	iFA	17	11332764	111332764	rs189634497
1290	1.94337e-26	0.958707	4.92596e-28	0.0242839	0.0170095	ACE	SBP	iFA	17	11332764	111332764	rs189634497
1881	1.36576e-18	0.92701	9.91178e-20	0.0672707	0.00571905	ACE	ACE	MD	17	11332764	111332764	rs189634497
1290	1.87091e-26	0.922962	7.63957e-28	0.0376483	0.0393897	ACE	SBP	MD	17	11332764	111332764	rs189634497
1161	1.40285e-18	0.952228	5.36231e-20	0.036387	0.0113855	ACE	ACE	LS	17	11332764	111332764	rs189634497
1221	1.92565e-26	0.950065	7.59755e-28	0.0374718	0.0124635	ACE	SBP	LS	17	11332764	111332764	rs189634497
1650	1.35309e-18	0.918403	9.66642e-20	0.0655946	0.0160021	ACE	ACE	VaD_Meta	17	11332764	111332764	rs189634497
1222	1.93834e-26	0.956245	6.25744e-28	0.030857	0.0128978	ACE	SBP	VaD_Meta	17	11332764	111332764	rs189634497
1514	1.92351e-301	3.12532e-06	6.0121e-296	0.976824	0.0231725	ACE	ACE	SBP	17	12699438	112699438	rs2429385
1227	5.61841e-296	0.914542	1.81635e-297	0.0295098	0.0559477	ACE	ACE	WMH_M	17	12699438	112699438	rs2429385
1260	3.0283e-06	0.947087	1.02016e-07	0.0318839	0.0210256	ACE	SBP	WMH_M	17	12699438	112699438	rs2429385
2219	5.72009e-296	0.930938	3.8321e-297	0.0623603	0.00670136	ACE	ACE	iFA	17	12699438	112699438	rs2429385
1615	3.07785e-06	0.961971	1.01134e-07	0.0316027	0.00642357	ACE	SBP	iFA	17	12699438	112699438	rs2429385
2219	5.62229e-296	0.915022	4.85614e-297	0.0790273	0.0059508	ACE	ACE	MD	17	12699438	112699438	rs2429385
1615	3.04378e-06	0.951323	1.22108e-07	0.0381539	0.0105203	ACE	SBP	MD	17	12699438	112699438	rs2429385
1486	5.49059e-296	0.891946	5.97379e-297	0.0970331	0.0110204	ACE	ACE	LS	17	12699438	112699438	rs2429385
1539	2.84799e-06	0.890191	3.20975e-07	0.100317	0.00948867	ACE	SBP	LS	17	12699438	112699438	rs2429385
1840	5.08639e-296	0.827444	7.53528e-297	0.122532	0.0500238	ACE	ACE	VaD_Meta	17	12699438	112699438	rs2429385
1508	2.84062e-06	0.887849	3.26332e-07	0.101986	0.0101615	ACE	SBP	VaD_Meta	17	12699438	112699438	rs2429385
1381	1.92443e-301	3.12134e-06	6.02264e-296	0.976825	0.0231718	ACE	ACE	SBP	17	12992139	112992139	rs4968748
1145	5.64816e-296	0.914943	1.77396e-297	0.0286799	0.0563766	ACE	ACE	WMH_M	17	12992139	112992139	rs4968748
1225	2.20967e-14	0.96283	7.30805e-16	0.0318384	0.00533188	ACE	SBP	WMH_M	17	12992139	112992139	rs4968748
1977	5.74086e-296	0.931203	3.82802e-297	0.0620861	0.00671067	ACE	ACE	iFA	17	12992139	112992139	rs4968748
1491	2.19218e-14	0.95492	8.20571e-16	0.035735	0.00934498	ACE	SBP	iFA	17	12992139	112992139	rs4968748
1977	5.62889e-296	0.913041	4.99491e-297	0.0810145	0.00594465	ACE	ACE	MD	17	12992139	112992139	rs4968748
1491	2.18428e-14	0.951479	9.61646e-16	0.041883	0.00663777	ACE	SBP	MD	17	12992139	112992139	rs4968748
1343	5.75867e-296	0.934004	3.35825e-297	0.0544562	0.0115401	ACE	ACE	LS	17	12992139	112992139	rs4968748
1423	2.12463e-14	0.925552	1.27428e-15	0.0554927	0.0189554	ACE	SBP	LS	17	12992139	112992139	rs4968748
1509	5.20092e-296	0.843544	6.50527e-297	0.105459	0.0509972	ACE	ACE	VaD_Meta	17	12992139	112992139	rs4968748
1363	1.9758e-14	0.860688	2.15901e-15	0.0940043	0.045308	ACE	SBP	VaD_Meta	17	12992139	112992139	rs4968748
1301	1.05741e-276	0.000627262	1.6847e-273	0.999369	3.82222e-06	ACE	ACE	SBP	17	13499624	113499624	rs148768565
1113	1.33062e-239	0.954771	3.48401e-241	0.0249789	0.0202499	ACE	ACE	WMH_M	17	13499624	113499624	rs148768565
1211	2.21994e-14	0.967601	6.20593e-16	0.0270443	0.00535449	ACE	SBP	WMH_M	17	13499624	113499624	rs148768565
2005	1.33326e-273	0.80299	1.97317e-274	0.118761	0.0782486	ACE	ACE	iFA	17	13499624	113499624	rs148768565
1449	2.0286e-14	0.884052	2.46198e-15	0.107283	0.0086655	ACE	SBP	iFA	17	13499624	113499624	rs148768565
2004	1.46201e-273	0.880533	1.22856e-274	0.0739476	0.0455193	ACE	ACE	MD	17	13499624	113499624	rs148768565
1449	2.18618e-14	0.952724	9.32221e-16	0.0406191	0.0066571	ACE	SBP	MD	17	13499624	113499624	rs148768565
1298	1.55021e-273	0.919966	6.23397e-275	0.0369522	0.0430823	ACE	ACE	LS	17	13499624	113499624	rs148768565
1391	2.16204e-14	0.942259	8.82528e-16	0.038443	0.0192975	ACE	SBP	LS	17	13499624	113499624	rs148768565
1368	4.80188e-245	0.848086	3.68644e-246	0.0650213	0.0868929	ACE	ACE	VaD_Meta	17	13499624	113499624	rs148768565
1311	2.0485e-14	0.892763	1.38334e-15	0.0602405	0.0469965	ACE	SBP	VaD_Meta	17	13499624	113499624	rs148768565
1317	1.07488e-280	6.56003e-08	1.63853e-273	1	3.99624e-10	ACE	ACE	SBP	17	13720642	113720642	rs111725844
1126	1.30602e-239	0.954834	3.41441e-241	0.0249426	0.0202232	ACE	ACE	WMH_M	17	13720642	113720642	rs111725844
1221	2.22114e-14	0.967899	6.14006e-16	0.026751	0.00535033	ACE	SBP	WMH_M	17	13720642	113720642	rs111725844
2047	1.29505e-273	0.799413	1.98995e-274	0.122758	0.0778286	ACE	ACE	iFA	17	13720642	113720642	rs111725844
1466	2.02182e-14	0.880881	2.53615e-15	0.110488	0.00863049	ACE	SBP	iFA	17	13720642	113720642	rs111725844
2046	1.4028e-273	0.865924	1.44829e-274	0.0893557	0.04472	ACE	ACE	MD	17	13720642	113720642	rs111725844
1466	2.17174e-14	0.946199	1.08332e-15	0.0471924	0.00660839	ACE	SBP	MD	17	13720642	113720642	rs111725844
1330	1.51364e-273	0.924252	5.32383e-275	0.0324649	0.043283	ACE	ACE	LS	17	13720642	113720642	rs111725844
1422	2.17326e-14	0.946902	7.74019e-16	0.0337051	0.0193926	ACE	SBP	LS	17	13720642	113720642	rs111725844
1424	4.80871e-245	0.867262	2.43794e-246	0.04388	0.0888577	ACE	ACE	VaD_Meta	17	13720642	113720642	rs111725844
1342	2.10279e-14	0.916197	8.17562e-16	0.0355733	0.0482301	ACE	SBP	VaD_Meta	17	13720642	113720642	rs111725844
1315	1.07348e-280	6.56011e-08	1.63637e-273	1	3.99624e-10	ACE	ACE	SBP	17	13725895	113725895	rs137988421
1123	1.30468e-239	0.954821	3.41264e-241	0.024955	0.0202241	ACE	ACE	WMH_M	17	13725895	113725895	rs137988421
1217	2.22116e-14	0.9679	6.13986e-16	0.0267499	0.00535049	ACE	SBP	WMH_M	17	13725895	113725895	rs137988421
2042	1.29163e-273	0.79828	2.00763e-274	0.124002	0.0777173	ACE	ACE	iFA	17	13725895	113725895	rs137988421
1463	2.01837e-14	0.87937	2.57121e-15	0.112014	0.00861557	ACE	SBP	iFA	17	13725895	113725895	rs137988421
2041	1.40104e-273	0.8659	1.44694e-274	0.0893822	0.0447181	ACE	ACE	MD	17	13725895	113725895	rs137988421
1463	2.17147e-14	0.946073	1.08625e-15	0.0473192	0.00660742	ACE	SBP	MD	17	13725895	113725895	rs137988421
1328	1.51176e-273	0.924323	5.30471e-275	0.0323908	0.0432863	ACE	ACE	LS	17	13725895	113725895	rs137988421
1419	2.17349e-14	0.946993	7.71907e-16	0.0336127	0.0193945	ACE	SBP	LS	17	13725895	113725895	rs137988421
1422	4.80539e-245	0.867538	2.41862e-246	0.0435756	0.088886	ACE	ACE	VaD_Meta	17	13725895	113725895	rs137988421
1338	2.10368e-14	0.916575	8.08418e-16	0.0351745	0.04825	ACE	SBP	VaD_Meta	17	13725895	113725895	rs137988421
1423	1.779e-287	1.09623e-14	1.62283e-273	1	6.67661e-17	ACE	ACE	SBP	17	13832807	113832807	rs2584622
1215	1.29561e-239	0.954092	3.49855e-241	0.0257433	0.0201644	ACE	ACE	WMH_M	17	13832807	113832807	rs2584622
1303	7.17723e-15	0.967494	2.04622e-16	0.0275782	0.00492814	ACE	SBP	WMH_M	17	13832807	113832807	rs2584622
2164	1.25716e-273	0.783353	2.25417e-274	0.140384	0.076263	ACE	ACE	iFA	17	13832807	113832807	rs2584622
1575	6.22777e-15	0.839361	9.42761e-16	0.127029	0.0336095	ACE	SBP	iFA	17	13832807	113832807	rs2584622
2163	1.38762e-273	0.864644	1.45638e-274	0.0907042	0.0446518	ACE	ACE	MD	17	13832807	113832807	rs2584622
1575	7.01892e-15	0.94599	3.53525e-16	0.0476407	0.00636917	ACE	SBP	MD	17	13832807	113832807	rs2584622
1442	1.49515e-273	0.921815	5.68645e-275	0.0350159	0.0431689	ACE	ACE	LS	17	13832807	113832807	rs2584622
1531	7.05408e-15	0.950762	2.65917e-16	0.0358274	0.0134103	ACE	SBP	LS	17	13832807	113832807	rs2584622
1550	4.77831e-245	0.867255	2.42302e-246	0.0438886	0.0888569	ACE	ACE	VaD_Meta	17	13832807	113832807	rs2584622
1452	6.97323e-15	0.93987	2.69105e-16	0.0362467	0.0238835	ACE	SBP	VaD_Meta	17	13832807	113832807	rs2584622
1248	3.31665e-69	1.09715e-14	3.02298e-55	1	3.1998e-15	ACE	ACE	SBP	17	14298765	114298765	rs79593721
1082	2.49766e-55	0.826263	2.13397e-56	0.0704916	0.103245	ACE	ACE	WMH_M	17	14298765	114298765	rs79593721
1112	1.004e-14	0.915417	8.7879e-16	0.0801207	0.00446265	ACE	SBP	WMH_M	17	14298765	114298765	rs79593721
1985	1.07977e-94	0.729347	3.64293e-95	0.246043	0.0246094	ACE	ACE	iFA	17	14298765	114298765	rs79593721
1341	9.76379e-15	0.889932	6.758e-16	0.0615481	0.0485202	ACE	SBP	iFA	17	14298765	114298765	rs79593721
1985	1.10848e-94	0.748744	2.86824e-95	0.193682	0.0575734	ACE	ACE	MD	17	14298765	114298765	rs79593721
1341	9.10729e-15	0.830094	1.80389e-15	0.164412	0.00549324	ACE	SBP	MD	17	14298765	114298765	rs79593721
1028	2.85843e-55	0.945817	7.67637e-57	0.0253713	0.0288119	ACE	ACE	LS	17	14298765	114298765	rs79593721
1053	1.05756e-14	0.964241	2.75346e-16	0.0250943	0.0106648	ACE	SBP	LS	17	14298765	114298765	rs79593721
1445	1.43443e-78	0.914674	7.38691e-80	0.0470647	0.0382613	ACE	ACE	VaD_Meta	17	14298765	114298765	rs79593721
1265	1.04532e-14	0.952817	3.88071e-16	0.0353611	0.0118222	ACE	SBP	VaD_Meta	17	14298765	114298765	rs79593721
2157	0.00181864	0.977311	3.42385e-05	0.0183968	0.00243947	ACE	ACE	SBP	19	-8613931	91386069	rs8103531
1689	0.00153729	0.845557	5.51551e-05	0.0302143	0.122637	ACE	ACE	WMH_M	19	-8613931	91386069	rs8103531
1733	0.951338	0.0122424	0.035006	0.000449515	0.000964335	ACE	SBP	WMH_M	19	-8613931	91386069	rs8103531
3144	0.00159823	0.900653	0.000164458	0.0926723	0.00491186	ACE	ACE	iFA	19	-8613931	91386069	rs8103531
2289	0.931588	0.018238	0.0488328	0.000955633	0.00038521	ACE	SBP	iFA	19	-8613931	91386069	rs8103531
3143	0.00158184	0.891421	0.000180132	0.101505	0.00531232	ACE	ACE	MD	19	-8613931	91386069	rs8103531
2289	0.924278	0.0180949	0.0561651	0.0010992	0.000362295	ACE	SBP	MD	19	-8613931	91386069	rs8103531
2102	0.00170429	0.915219	0.000131042	0.0703579	0.0125882	ACE	ACE	LS	19	-8613931	91386069	rs8103531
2110	0.912523	0.0166802	0.0689359	0.00125949	0.000601767	ACE	SBP	LS	19	-8613931	91386069	rs8103531
2174	0.00154845	0.870434	0.000202238	0.11367	0.0141449	ACE	ACE	VaD_Meta	19	-8613931	91386069	rs8103531
1741	0.912496	0.0149533	0.0708931	0.00116125	0.000496606	ACE	SBP	VaD_Meta	19	-8613931	91386069	rs8103531
2666	1.27846e-239	5.80581e-13	2.20204e-227	1	2.83596e-12	ACE	ACE	SBP	9	83251244	183251244	rs3205136
2145	2.0166e-227	0.915565	1.44918e-228	0.0657763	0.0186589	ACE	ACE	WMH_M	9	83251244	183251244	rs3205136
2400	0.601689	0.321222	0.0457489	0.0244169	0.00692228	ACE	SBP	WMH_M	9	83251244	183251244	rs3205136
3707	1.92876e-227	0.875565	2.59875e-228	0.117964	0.00647079	ACE	ACE	iFA	9	83251244	183251244	rs3205136
3023	4.33468e-13	0.906553	3.94205e-14	0.0824328	0.0110138	ACE	SBP	iFA	9	83251244	183251244	rs3205136
3706	1.88385e-227	0.855178	2.92288e-228	0.132673	0.0121489	ACE	ACE	MD	9	83251244	183251244	rs3205136
3023	4.27852e-13	0.894808	4.36772e-14	0.0913326	0.0138599	ACE	SBP	MD	9	83251244	183251244	rs3205136
2744	1.96565e-227	0.891666	2.11904e-228	0.0961127	0.0122213	ACE	ACE	LS	9	83251244	183251244	rs3205136
2895	0.370131	0.518163	0.0412645	0.0577553	0.0126865	ACE	SBP	LS	9	83251244	183251244	rs3205136
2977	2.25355e-120	0.841963	3.68019e-121	0.137477	0.0205601	ACE	ACE	VaD_Meta	9	83251244	183251244	rs3205136
2568	4.16836e-13	0.871653	4.8032e-14	0.100413	0.0279348	ACE	SBP	VaD_Meta	9	83251244	183251244	rs3205136
2725	1.27872e-239	5.80557e-13	2.20257e-227	1	2.83596e-12	ACE	ACE	SBP	9	83276354	183276354	rs600038
2190	2.01426e-227	0.915045	1.46045e-228	0.0663271	0.0186276	ACE	ACE	WMH_M	9	83276354	183276354	rs600038
2433	0.601112	0.321097	0.0462046	0.0246743	0.00691144	ACE	SBP	WMH_M	9	83276354	183276354	rs600038
3788	1.92774e-227	0.874973	2.61228e-228	0.118561	0.00646568	ACE	ACE	iFA	9	83276354	183276354	rs600038
3095	4.33324e-13	0.906185	3.96023e-14	0.0828071	0.0110077	ACE	SBP	iFA	9	83276354	183276354	rs600038
3787	1.88232e-227	0.854358	2.94167e-228	0.133506	0.0121359	ACE	ACE	MD	9	83276354	183276354	rs600038
3095	4.27549e-13	0.894108	4.40211e-14	0.0920449	0.0138471	ACE	SBP	MD	9	83276354	183276354	rs600038
2806	1.96221e-227	0.88994	2.15802e-228	0.0978625	0.0121976	ACE	ACE	LS	9	83276354	183276354	rs600038
2967	0.369259	0.517137	0.0420569	0.0588869	0.0126609	ACE	SBP	LS	9	83276354	183276354	rs600038
3061	2.24854e-120	0.840017	3.73387e-121	0.13947	0.0205126	ACE	ACE	VaD_Meta	9	83276354	183276354	rs600038
2642	4.14939e-13	0.867616	5.00281e-14	0.104578	0.0278055	ACE	SBP	VaD_Meta	9	83276354	183276354	rs600038
2296	1.54109e-29	0.0192824	7.83698e-28	0.980575	0.000142914	REN	REN	SBP	1	154389944	254389944	rs3014620
1961	1.93459e-06	0.963792	6.25341e-08	0.0311488	0.00505689	REN	REN	WMH_M	1	154389944	254389944	rs3014620
2016	0.0176303	0.938976	0.000594167	0.0316338	0.0111655	REN	SBP	WMH_M	1	154389944	254389944	rs3014620
3004	3.29076e-89	0.83487	4.64274e-90	0.11774	0.0473904	REN	REN	iFA	1	154389944	254389944	rs3014620
2410	0.0163035	0.868507	0.00153403	0.0816878	0.0319672	REN	SBP	iFA	1	154389944	254389944	rs3014620
3004	3.3586e-89	0.852081	4.80836e-90	0.121963	0.0259562	REN	REN	MD	1	154389944	254389944	rs3014620
2410	0.016893	0.899913	0.00117542	0.0625968	0.0194222	REN	SBP	MD	1	154389944	254389944	rs3014620
2268	6.77542e-28	0.847749	9.55222e-29	0.119486	0.0327651	REN	REN	LS	1	154389944	254389944	rs3014620
2323	0.015689	0.835603	0.00224072	0.119314	0.0271532	REN	SBP	LS	1	154389944	254389944	rs3014620
2628	6.63187e-28	0.830055	8.12453e-29	0.101619	0.068326	REN	REN	VaD_Meta	1	154389944	254389944	rs3014620
2248	0.0164571	0.863457	0.00147064	0.0771188	0.0414966	REN	SBP	VaD_Meta	1	154389944	254389944	rs3014620
3307	0.00093203	0.780564	5.12434e-05	0.0427401	0.175712	REN	REN	SBP	1	183959588	283959588	rs4920187
2815	0.00112886	0.955518	4.42772e-05	0.0374723	0.00583692	REN	REN	WMH_M	1	183959588	283959588	rs4920187
2874	0.911759	0.0488971	0.0368077	0.00197341	0.000562536	REN	SBP	WMH_M	1	183959588	283959588	rs4920187
4118	0.00099008	0.838268	0.000175351	0.148452	0.012114	REN	REN	iFA	1	183959588	283959588	rs4920187
3470	0.830899	0.048488	0.111465	0.00650204	0.00264541	REN	SBP	iFA	1	183959588	283959588	rs4920187
4117	0.00100127	0.847744	0.000160837	0.136161	0.0149327	REN	REN	MD	1	183959588	283959588	rs4920187
3470	0.866959	0.0505923	0.0753553	0.00439474	0.00269893	REN	SBP	MD	1	183959588	283959588	rs4920187
3245	0.000987762	0.827199	0.000183263	0.153455	0.0181753	REN	REN	LS	1	183959588	283959588	rs4920187
3359	0.79156	0.0454437	0.151176	0.00867594	0.00314429	REN	SBP	LS	1	183959588	283959588	rs4920187
3664	0.000986818	0.835301	0.000169389	0.143361	0.0201819	REN	REN	VaD_Meta	1	183959588	283959588	rs4920187
3244	0.831884	0.0468454	0.113722	0.00640282	0.0011459	REN	SBP	VaD_Meta	1	183959588	283959588	rs4920187
3015	2.00349e-68	3.26023e-66	0.00599732	0.975908	0.0180946	REN	REN	SBP	11	-48100975	51899025	rs7483477
2328	0.00565107	0.917218	0.00043453	0.0705218	0.00617427	REN	REN	WMH_M	11	-48100975	51899025	rs7483477
2474	2.81107e-66	0.848132	2.1352e-67	0.0643337	0.0875339	REN	SBP	WMH_M	11	-48100975	51899025	rs7483477
4209	0.0042534	0.692812	0.00181792	0.296106	0.00501089	REN	REN	iFA	11	-48100975	51899025	rs7483477
3287	2.34785e-66	0.707866	7.61919e-67	0.229652	0.0624816	REN	SBP	iFA	11	-48100975	51899025	rs7483477
4210	0.00334006	0.544044	0.00273897	0.446132	0.00374544	REN	REN	MD	11	-48100975	51899025	rs7483477
3287	1.91206e-66	0.576476	1.36382e-66	0.411173	0.0123511	REN	SBP	MD	11	-48100975	51899025	rs7483477
3061	0.00482574	0.785348	0.00098767	0.160687	0.0481523	REN	REN	LS	11	-48100975	51899025	rs7483477
3146	2.09269e-66	0.630981	4.31928e-67	0.129994	0.239024	REN	SBP	LS	11	-48100975	51899025	rs7483477
3415	0.00434637	0.731117	0.00150691	0.253472	0.00955726	REN	REN	VaD_Meta	11	-48100975	51899025	rs7483477
3101	2.55837e-66	0.771354	7.3215e-67	0.220737	0.00790876	REN	SBP	VaD_Meta	11	-48100975	51899025	rs7483477
1397	1.59656e-16	2.70461e-10	5.903e-07	0.999982	1.69435e-05	REN	REN	SBP	2	152784778	252784778	rs72932727
1187	2.1268e-15	3.66718e-09	1.23845e-07	0.212755	0.787245	REN	REN	WMH_M	2	152784778	252784778	rs72932727
1233	4.59069e-18	1.69775e-08	2.70398e-10	1	2.90984e-09	REN	SBP	WMH_M	2	152784778	252784778	rs72932727
1906	4.02772e-12	7.17113e-06	1.20873e-07	0.214422	0.785571	REN	REN	iFA	2	152784778	252784778	rs72932727
1489	9.1612e-15	3.38759e-05	2.70422e-10	0.999958	8.40857e-06	REN	SBP	iFA	2	152784778	252784778	rs72932727
1907	1.71703e-08	0.0305708	1.10001e-07	0.195076	0.774353	REN	REN	MD	2	152784778	252784778	rs72932727
1489	3.72967e-11	0.137914	2.32651e-10	0.860286	0.00180017	REN	SBP	MD	2	152784778	252784778	rs72932727
1402	1.26103e-11	2.12897e-05	1.2538e-07	0.210887	0.789091	REN	REN	LS	2	152784778	252784778	rs72932727
1435	2.66335e-14	9.84959e-05	2.70375e-10	0.999897	4.32779e-06	REN	SBP	LS	2	152784778	252784778	rs72932727
1353	1.16017e-07	0.209702	2.94902e-07	0.53278	0.257517	REN	REN	VaD_Meta	2	152784778	252784778	rs72932727
1309	7.63193e-11	0.282252	1.93234e-10	0.714633	0.00311563	REN	SBP	VaD_Meta	2	152784778	252784778	rs72932727
1195	1.80432e-07	0.00380711	2.3657e-05	0.498665	0.497504	NR3C2	NR3C2	SBP	3	-12275	99987725	rs146958887
1002	3.61826e-05	0.889543	4.10541e-06	0.100921	0.00949483	NR3C2	NR3C2	WMH_M	3	-12275	99987725	rs146958887
1016	0.0079275	0.884821	0.000889677	0.0992934	0.00706853	NR3C2	SBP	WMH_M	3	-12275	99987725	rs146958887
1667	3.49206e-05	0.858507	5.16752e-06	0.127026	0.0144264	NR3C2	NR3C2	iFA	3	-12275	99987725	rs146958887
1263	0.00658612	0.872578	0.000765964	0.101462	0.0186077	NR3C2	SBP	iFA	3	-12275	99987725	rs146958887
1667	3.6305e-05	0.89254	3.58075e-06	0.0880115	0.0194089	NR3C2	NR3C2	MD	3	-12275	99987725	rs146958887
1263	0.00680539	0.901629	0.000519135	0.0687565	0.0222905	NR3C2	SBP	MD	3	-12275	99987725	rs146958887
1176	4.30357e-05	0.908044	3.42049e-06	0.0721518	0.0197581	NR3C2	NR3C2	LS	3	-12275	99987725	rs146958887
1177	0.00682245	0.901925	0.000532818	0.0704179	0.0203021	NR3C2	SBP	LS	3	-12275	99987725	rs146958887
1266	3.56142e-05	0.87572	4.1314e-06	0.101565	0.0226752	NR3C2	NR3C2	VaD_Meta	3	-12275	99987725	rs146958887
1109	0.00665793	0.876676	0.000726953	0.0957006	0.0202382	NR3C2	SBP	VaD_Meta	3	-12275	99987725	rs146958887
2627	0.000907469	0.537939	0.000512821	0.303838	0.156803	ACAT1	ACAT1	CRP	1	-33829223	66170777	rs28629977
1683	0.0015026	0.884292	0.00015885	0.093464	0.0205825	ACAT1	ACAT1	WMH_M	1	-33829223	66170777	rs28629977
1829	0.867223	0.0312844	0.0965581	0.00348181	0.00145232	ACAT1	CRP	WMH_M	1	-33829223	66170777	rs28629977
2800	4.58604e-06	0.00271859	1.80102e-05	0.0096888	0.98757	ACAT1	ACAT1	iFA	1	-33829223	66170777	rs28629977
3538	0.0938702	0.0544478	0.375795	0.217715	0.258172	ACAT1	CRP	iFA	1	-33829223	66170777	rs28629977
2798	1.4716e-06	0.000872362	7.44561e-05	0.0431815	0.95587	ACAT1	ACAT1	MD	1	-33829223	66170777	rs28629977
3538	0.00808258	0.00468794	0.45873	0.265803	0.262696	ACAT1	CRP	MD	1	-33829223	66170777	rs28629977
1990	0.00157718	0.932727	9.33884e-05	0.0552187	0.0103834	ACAT1	ACAT1	LS	1	-33829223	66170777	rs28629977
2124	0.900044	0.0396179	0.0568306	0.00250055	0.00100645	ACAT1	CRP	LS	1	-33829223	66170777	rs28629977
2679	5.33333e-24	0.546152	3.71812e-24	0.380675	0.0731731	ACAT1	ACAT1	CRP	11	58075240	158075240	rs7105163
1839	9.06595e-24	0.928434	6.22613e-25	0.0637533	0.00781232	ACAT1	ACAT1	WMH_M	11	58075240	158075240	rs7105163
1990	0.541607	0.388108	0.0392033	0.0280896	0.00299221	ACAT1	CRP	WMH_M	11	58075240	158075240	rs7105163
2754	7.81322e-24	0.800102	1.87795e-24	0.192301	0.0075967	ACAT1	ACAT1	iFA	11	58075240	158075240	rs7105163
3095	0.440144	0.349506	0.110561	0.087781	0.0120082	ACAT1	CRP	iFA	11	58075240	158075240	rs7105163
2753	8.38391e-24	0.858542	1.31442e-24	0.134595	0.00686304	ACAT1	ACAT1	MD	11	58075240	158075240	rs7105163
3095	0.478214	0.379736	0.0762057	0.0605074	0.00533674	ACAT1	CRP	MD	11	58075240	158075240	rs7105163
2069	9.00335e-24	0.922056	6.13404e-25	0.0628051	0.0151385	ACAT1	ACAT1	LS	11	58075240	158075240	rs7105163
2195	0.562649	0.365569	0.040329	0.0261977	0.00525561	ACAT1	CRP	LS	11	58075240	158075240	rs7105163
2680	5.33735e-24	0.54665	3.71202e-24	0.380111	0.0732398	ACAT1	ACAT1	CRP	11	58127399	158127399	rs112087419
1853	9.06621e-24	0.928617	6.20658e-25	0.0635638	0.00781968	ACAT1	ACAT1	WMH_M	11	58127399	158127399	rs112087419
2009	0.541869	0.387938	0.039174	0.0280427	0.00297658	ACAT1	CRP	WMH_M	11	58127399	158127399	rs112087419
2759	8.03688e-24	0.823134	1.65061e-24	0.169047	0.00781891	ACAT1	ACAT1	iFA	11	58127399	158127399	rs112087419
3097	0.4548	0.360323	0.0966318	0.0765464	0.0116987	ACAT1	CRP	iFA	11	58127399	158127399	rs112087419
2758	8.38018e-24	0.858295	1.31662e-24	0.134841	0.00686417	ACAT1	ACAT1	MD	11	58127399	158127399	rs112087419
3097	0.478577	0.379161	0.076452	0.0605651	0.00524519	ACAT1	CRP	MD	11	58127399	158127399	rs112087419
2066	9.00541e-24	0.922424	6.0965e-25	0.0624313	0.0151445	ACAT1	ACAT1	LS	11	58127399	158127399	rs112087419
2194	0.563378	0.365208	0.0401594	0.026028	0.00522642	ACAT1	CRP	LS	11	58127399	158127399	rs112087419
2195	0.00110698	0.834496	0.00021629	0.163049	0.001132	ACAT1	ACAT1	CRP	12	62774128	162774128	rs6489859
1420	0.00129707	0.977847	2.06668e-05	0.0155752	0.00526009	ACAT1	ACAT1	WMH_M	12	62774128	162774128	rs6489859
1515	0.84773	0.134368	0.0143954	0.0022805	0.00122534	ACAT1	CRP	WMH_M	12	62774128	162774128	rs6489859
2280	0.00117833	0.888308	0.000138807	0.104637	0.00573816	ACAT1	ACAT1	iFA	12	62774128	162774128	rs6489859
2473	0.758432	0.13145	0.09052	0.0156849	0.00391255	ACAT1	CRP	iFA	12	62774128	162774128	rs6489859
2282	0.00120064	0.905126	0.000110264	0.0831146	0.010449	ACAT1	ACAT1	MD	12	62774128	162774128	rs6489859
2473	0.783448	0.135786	0.0671832	0.0116422	0.00194069	ACAT1	CRP	MD	12	62774128	162774128	rs6489859
1700	0.000162904	0.122799	0.00115302	0.869156	0.00672867	ACAT1	ACAT1	LS	12	62774128	162774128	rs6489859
1793	0.10214	0.0163655	0.727901	0.116593	0.0370009	ACAT1	CRP	LS	12	62774128	162774128	rs6489859
2371	3.10871e-09	0.949663	1.59616e-10	0.0487586	0.0015785	DHFR	DHFR	CRP	1	146692375	246692375	rs10922094
1271	3.35534e-09	0.982537	4.14072e-11	0.0121199	0.00534341	DHFR	DHFR	WMH_M	1	146692375	246692375	rs10922094
1350	0.974675	0.0123404	0.0127101	0.000160809	0.000113905	DHFR	CRP	WMH_M	1	146692375	246692375	rs10922094
2419	2.41572e-09	0.737964	8.41239e-10	0.25698	0.00505572	DHFR	DHFR	iFA	1	146692375	246692375	rs10922094
2628	0.721999	0.0215556	0.246461	0.00735556	0.00262918	DHFR	CRP	iFA	1	146692375	246692375	rs10922094
2418	2.94281e-09	0.898981	2.86355e-10	0.0874633	0.0135552	DHFR	DHFR	MD	1	146692375	246692375	rs10922094
2628	0.914928	0.0273156	0.0553774	0.00165259	0.000726933	DHFR	CRP	MD	1	146692375	246692375	rs10922094
1510	3.27335e-09	0.934992	1.88747e-10	0.0539023	0.0111053	DHFR	DHFR	LS	1	146692375	246692375	rs10922094
1582	0.925743	0.0154307	0.0568695	0.000946918	0.00101024	DHFR	CRP	LS	1	146692375	246692375	rs10922094
3290	1.47333496217124e-311	1.05279e-20	1.39946e-291	1	1.53478e-23	DHFR	DHFR	CRP	12	-44159395	55840605	rs10774378
2258	1.54491e-291	0.959854	5.51023e-293	0.0342291	0.00591737	DHFR	DHFR	WMH_M	12	-44159395	55840605	rs10774378
2503	1.00798e-20	0.95774	3.91223e-22	0.0371673	0.00509243	DHFR	CRP	WMH_M	12	-44159395	55840605	rs10774378
3380	1.11571e-291	0.797247	2.23119e-292	0.159389	0.0433643	DHFR	DHFR	iFA	12	-44159395	55840605	rs10774378
3848	8.71543e-21	0.828104	1.76028e-21	0.16725	0.00464637	DHFR	CRP	iFA	12	-44159395	55840605	rs10774378
3384	1.2583e-291	0.899135	1.22654e-292	0.0876305	0.0132347	DHFR	DHFR	MD	12	-44159395	55840605	rs10774378
3850	9.6174e-21	0.913805	8.32671e-22	0.0791099	0.00708482	DHFR	CRP	MD	12	-44159395	55840605	rs10774378
2558	1.40578e-291	0.873734	1.86641e-292	0.115993	0.0102738	DHFR	DHFR	LS	12	-44159395	55840605	rs10774378
2765	9.10775e-21	0.86538	1.29463e-21	0.122999	0.0116209	DHFR	CRP	LS	12	-44159395	55840605	rs10774378
3315	1.47535722068769e-311	1.05275e-20	1.40143e-291	1	1.53469e-23	DHFR	DHFR	CRP	12	-43988735	56011265	rs542993
2180	1.5523e-291	0.962869	5.03179e-293	0.0312055	0.00592584	DHFR	DHFR	WMH_M	12	-43988735	56011265	rs542993
2432	1.01093e-20	0.960578	3.61267e-22	0.0343222	0.00509936	DHFR	CRP	WMH_M	12	-43988735	56011265	rs542993
3510	1.12806e-291	0.804939	2.12119e-292	0.151316	0.0437455	DHFR	DHFR	iFA	12	-43988735	56011265	rs542993
4042	8.80861e-21	0.836988	1.66633e-21	0.158329	0.00468345	DHFR	CRP	iFA	12	-43988735	56011265	rs542993
3513	1.25636e-291	0.896487	1.26608e-292	0.0903289	0.0131838	DHFR	DHFR	MD	12	-43988735	56011265	rs542993
4043	9.59632e-21	0.911836	8.53735e-22	0.0811143	0.0070501	DHFR	CRP	MD	12	-43988735	56011265	rs542993
2520	1.41234e-291	0.877285	1.80969e-292	0.1124	0.0103156	DHFR	DHFR	LS	12	-43988735	56011265	rs542993
2730	9.14889e-21	0.869321	1.25255e-21	0.119005	0.0116739	DHFR	CRP	LS	12	-43988735	56011265	rs542993
2899	1.47732967162377e-311	1.05275e-20	1.4033e-291	1	1.53465e-23	DHFR	DHFR	CRP	12	-43799568	56200432	rs11539945
1767	1.57345e-291	0.97464	3.12607e-293	0.0193577	0.00600217	DHFR	DHFR	WMH_M	12	-43799568	56200432	rs11539945
2003	1.02384e-20	0.97285	2.31421e-22	0.0219843	0.00516576	DHFR	CRP	WMH_M	12	-43799568	56200432	rs11539945
3145	1.19875e-291	0.854237	1.39439e-292	0.0993185	0.0464449	DHFR	DHFR	iFA	12	-43799568	56200432	rs11539945
3645	9.45618e-21	0.89852	1.01519e-21	0.0964574	0.00502277	DHFR	CRP	iFA	12	-43799568	56200432	rs11539945
3146	1.26239e-291	0.899589	1.22353e-292	0.0871766	0.0132346	DHFR	DHFR	MD	12	-43799568	56200432	rs11539945
3646	9.63264e-21	0.915287	8.17205e-22	0.0776432	0.00706971	DHFR	CRP	MD	12	-43799568	56200432	rs11539945
2181	1.42943e-291	0.886967	1.65372e-292	0.102603	0.0104294	DHFR	DHFR	LS	12	-43799568	56200432	rs11539945
2383	9.25249e-21	0.879166	1.14756e-21	0.109028	0.0118061	DHFR	CRP	LS	12	-43799568	56200432	rs11539945
3097	3.86134e-21	3.23483e-17	0.000119353	0.999879	1.20286e-06	DHFR	DHFR	CRP	12	52808001	152808001	rs117453529
1915	0.645941	0.290552	0.0405073	0.0182159	0.00478391	DHFR	DHFR	WMH_M	12	52808001	152808001	rs117453529
2058	2.95279e-17	0.923243	1.95074e-18	0.0609776	0.0157795	DHFR	CRP	WMH_M	12	52808001	152808001	rs117453529
3054	4.34452e-05	0.363968	4.21436e-06	0.0347051	0.601279	DHFR	DHFR	iFA	12	52808001	152808001	rs117453529
3373	2.89509e-17	0.905202	2.87632e-18	0.0899287	0.00486933	DHFR	CRP	iFA	12	52808001	152808001	rs117453529
3055	2.03038e-05	0.170098	2.63415e-06	0.0212594	0.80862	DHFR	DHFR	MD	12	52808001	152808001	rs117453529
3373	2.78999e-17	0.872342	3.7932e-18	0.118592	0.00906584	DHFR	CRP	MD	12	52808001	152808001	rs117453529
2307	0.0207605	0.873437	0.00164675	0.0692474	0.0349086	DHFR	DHFR	LS	12	52808001	152808001	rs117453529
2425	3.8746e-17	0.893743	3.22076e-18	0.0742604	0.0319965	DHFR	CRP	LS	12	52808001	152808001	rs117453529
3248	1.68033e-294	3.70052e-295	0.807428	0.177802	0.0147701	DHFR	DHFR	CRP	19	-5087079	94912921	rs483082
1723	0.00070377	0.022706	0.00730365	0.234906	0.73438	DHFR	DHFR	WMH_M	19	-5087079	94912921	rs483082
1868	4.11882e-250	0.93247	2.60254e-251	0.058911	0.00861872	DHFR	CRP	WMH_M	19	-5087079	94912921	rs483082
3471	0.0257581	0.845777	0.00316095	0.103769	0.0215346	DHFR	DHFR	iFA	19	-5087079	94912921	rs483082
3936	1.64949e-294	0.792617	1.66428e-295	0.079845	0.127538	DHFR	CRP	iFA	19	-5087079	94912921	rs483082
3472	0.00384738	0.126331	0.0217967	0.715574	0.132451	DHFR	DHFR	MD	19	-5087079	94912921	rs483082
3935	9.44311e-297	0.00453763	2.52566e-296	0.0111521	0.98431	DHFR	CRP	MD	19	-5087079	94912921	rs483082
2509	0.0267694	0.875086	0.00246298	0.0804993	0.0151821	DHFR	DHFR	LS	19	-5087079	94912921	rs483082
2672	1.83688e-294	0.882654	1.80819e-295	0.0868563	0.0304898	DHFR	CRP	LS	19	-5087079	94912921	rs483082
3794	2.40939e-07	0.878376	3.25333e-08	0.118601	0.00302205	DHFR	DHFR	CRP	3	115787389	215787389	rs1355538
2754	2.62454e-07	0.956326	1.00041e-08	0.0364458	0.00722843	DHFR	DHFR	WMH_M	3	115787389	215787389	rs1355538
2961	0.857848	0.101877	0.0351992	0.00417932	0.000896848	DHFR	CRP	WMH_M	3	115787389	215787389	rs1355538
3835	2.50668e-07	0.913843	2.19789e-08	0.0801209	0.0060357	DHFR	DHFR	iFA	3	115787389	215787389	rs1355538
4299	0.801044	0.117042	0.0695735	0.0101633	0.00217778	DHFR	CRP	iFA	3	115787389	215787389	rs1355538
3834	2.4633e-07	0.898028	2.64964e-08	0.0965909	0.00538122	DHFR	DHFR	MD	3	115787389	215787389	rs1355538
4298	0.783995	0.114532	0.0868253	0.0126821	0.00196544	DHFR	CRP	MD	3	115787389	215787389	rs1355538
2937	2.40233e-07	0.874804	3.09423e-08	0.112664	0.0125323	DHFR	DHFR	LS	3	115787389	215787389	rs1355538
3096	0.793354	0.0856403	0.10631	0.0114726	0.00322265	DHFR	CRP	LS	3	115787389	215787389	rs1355538
2900	1.49557e-12	0.932827	9.61834e-14	0.0599849	0.00718812	IL6R	IL6R	CRP	1	69406313	169406313	rs116103231
2019	4.59065e-06	0.967819	1.25616e-07	0.0264771	0.00569889	IL6R	IL6R	WMH_M	1	69406313	169406313	rs116103231
2168	0.932826	0.0381871	0.0275556	0.00112774	0.000303976	IL6R	CRP	WMH_M	1	69406313	169406313	rs116103231
2900	1.42743e-12	0.89033	1.40057e-13	0.0873353	0.0223345	IL6R	IL6R	iFA	1	69406313	169406313	rs116103231
3227	0.862396	0.0523455	0.0789503	0.00479059	0.00151724	IL6R	CRP	iFA	1	69406313	169406313	rs116103231
2900	1.40323e-12	0.875233	1.52906e-13	0.0953423	0.0294247	IL6R	IL6R	MD	1	69406313	169406313	rs116103231
3227	0.84151	0.0510778	0.0997045	0.00605018	0.00165703	IL6R	CRP	MD	1	69406313	169406313	rs116103231
2225	1.19243e-12	0.6991	4.45339e-13	0.261054	0.0398462	IL6R	IL6R	LS	1	69406313	169406313	rs116103231
2348	0.687418	0.0300158	0.268553	0.0117239	0.00228995	IL6R	CRP	LS	1	69406313	169406313	rs116103231
2197	1.42471e-12	0.936607	8.42292e-14	0.0553643	0.008029	IL6R	IL6R	CRP	1	69726926	169726926	rs145134231
1328	9.83247e-06	0.976467	1.85977e-07	0.0184644	0.00505863	IL6R	IL6R	WMH_M	1	69726926	169726926	rs145134231
1428	0.943624	0.0359637	0.0193963	0.00073896	0.000276616	IL6R	CRP	WMH_M	1	69726926	169726926	rs145134231
2247	1.34689e-12	0.885387	1.38767e-13	0.0911959	0.0234172	IL6R	IL6R	iFA	1	69726926	169726926	rs145134231
2535	0.857312	0.0500661	0.0858016	0.00500891	0.00181163	IL6R	CRP	iFA	1	69726926	169726926	rs145134231
2247	1.3631e-12	0.896045	1.12069e-13	0.0736391	0.0303159	IL6R	IL6R	MD	1	69726926	169726926	rs145134231
2535	0.868226	0.0507035	0.075428	0.00440368	0.00123858	IL6R	CRP	MD	1	69726926	169726926	rs145134231
1514	1.49976e-12	0.882322	1.14632e-13	0.0673888	0.0502892	IL6R	IL6R	LS	1	69726926	169726926	rs145134231
1595	0.890287	0.0351973	0.0707743	0.0027971	0.000944082	IL6R	CRP	LS	1	69726926	169726926	rs145134231
1988	1.51214e-12	0.938859	8.54432e-14	0.0530421	0.00809847	IL6R	IL6R	CRP	1	69807763	169807763	rs72695200
1206	9.86963e-06	0.979717	1.5314e-07	0.0151965	0.00507665	IL6R	IL6R	WMH_M	1	69807763	169807763	rs72695200
1299	0.947752	0.0353092	0.0160826	0.000598912	0.000257687	IL6R	CRP	WMH_M	1	69807763	169807763	rs72695200
2045	1.44186e-12	0.895161	1.31852e-13	0.0818361	0.0230031	IL6R	IL6R	iFA	1	69807763	169807763	rs72695200
2362	0.866639	0.0489472	0.0782477	0.00441763	0.00174857	IL6R	CRP	iFA	1	69807763	169807763	rs72695200
2045	1.45696e-12	0.904539	1.11109e-13	0.0689545	0.0265061	IL6R	IL6R	MD	1	69807763	169807763	rs72695200
2362	0.874653	0.0493999	0.0707635	0.00399549	0.00118806	IL6R	CRP	MD	1	69807763	169807763	rs72695200
1356	1.5066e-12	0.88702	1.06112e-13	0.0624232	0.050557	IL6R	IL6R	LS	1	69807763	169807763	rs72695200
1431	0.896815	0.0343959	0.0653704	0.00250626	0.000912093	IL6R	CRP	LS	1	69807763	169807763	rs72695200
2066	1.91681e-21	0.000321046	5.96858e-18	0.999677	2.03641e-06	IL6R	IL6R	CRP	1	100413913	200413913	rs192152100
1373	5.22859e-19	0.0550685	8.96459e-18	0.944168	0.000763628	IL6R	IL6R	WMH_M	1	100413913	200413913	rs192152100
1508	1.68159e-05	0.0546878	0.000290129	0.943537	0.00146784	IL6R	CRP	WMH_M	1	100413913	200413913	rs192152100
2193	8.9946e-21	0.67384	3.85489e-21	0.288756	0.0374042	IL6R	IL6R	iFA	1	100413913	200413913	rs192152100
2568	0.000204137	0.66797	0.000100198	0.327859	0.0038671	IL6R	CRP	iFA	1	100413913	200413913	rs192152100
2193	1.13931e-20	0.853525	1.26596e-21	0.0947892	0.0516855	IL6R	IL6R	MD	1	100413913	200413913	rs192152100
2568	0.000271118	0.88714	3.15449e-05	0.10321	0.00934715	IL6R	CRP	MD	1	100413913	200413913	rs192152100
1633	8.90201e-18	0.937744	3.99857e-19	0.0421011	0.0201545	IL6R	IL6R	LS	1	100413913	200413913	rs192152100
1745	0.000298058	0.936516	1.41918e-05	0.0445728	0.0185991	IL6R	CRP	LS	1	100413913	200413913	rs192152100
2664	1.60386e-102	3.21871e-17	4.98292e-86	1	4.20222e-17	IL6R	IL6R	CRP	1	103294527	203294527	rs189954622
1658	4.85528e-86	0.97131	8.19105e-88	0.0163741	0.0123161	IL6R	IL6R	WMH_M	1	103294527	203294527	rs189954622
1784	4.75673e-05	0.976363	8.71206e-07	0.0178766	0.00571234	IL6R	CRP	WMH_M	1	103294527	203294527	rs189954622
2670	4.27111e-86	0.857147	6.4733e-87	0.129896	0.0129562	IL6R	IL6R	iFA	1	103294527	203294527	rs189954622
2984	2.68084e-17	0.832893	4.60456e-18	0.143032	0.0240754	IL6R	CRP	iFA	1	103294527	203294527	rs189954622
2670	4.53465e-86	0.910035	3.82649e-87	0.0767787	0.0131868	IL6R	IL6R	MD	1	103294527	203294527	rs189954622
2984	2.87447e-17	0.893051	2.71797e-18	0.0844204	0.0225282	IL6R	CRP	MD	1	103294527	203294527	rs189954622
1950	4.59327e-86	0.916368	2.76086e-87	0.0550511	0.0285812	IL6R	IL6R	LS	1	103294527	203294527	rs189954622
2060	3.10829e-09	0.907951	1.99687e-10	0.0582962	0.0337526	IL6R	CRP	LS	1	103294527	203294527	rs189954622
2667	1.60278e-102	3.21871e-17	4.97957e-86	1	4.20233e-17	IL6R	IL6R	CRP	1	103298331	203298331	rs116052226
1662	4.85474e-86	0.971296	8.19642e-88	0.0163864	0.0123172	IL6R	IL6R	WMH_M	1	103298331	203298331	rs116052226
1788	4.75667e-05	0.97635	8.71808e-07	0.017889	0.00571278	IL6R	CRP	WMH_M	1	103298331	203298331	rs116052226
2671	4.26758e-86	0.857014	6.47562e-87	0.13003	0.0129559	IL6R	IL6R	iFA	1	103298331	203298331	rs116052226
2985	2.68034e-17	0.832738	4.60957e-18	0.143188	0.024074	IL6R	CRP	iFA	1	103298331	203298331	rs116052226
2671	4.5185e-86	0.907404	3.95674e-87	0.079446	0.0131503	IL6R	IL6R	MD	1	103298331	203298331	rs116052226
2985	2.86635e-17	0.890528	2.80114e-18	0.0870045	0.0224675	IL6R	CRP	MD	1	103298331	203298331	rs116052226
1958	4.59073e-86	0.916114	2.77319e-87	0.0553125	0.0285734	IL6R	IL6R	LS	1	103298331	203298331	rs116052226
2068	3.10744e-09	0.907702	2.00571e-10	0.0585543	0.0337433	IL6R	CRP	LS	1	103298331	203298331	rs116052226
1835	0	1.2867e-157	1.15088e-299	1	9.43166e-121	IL6R	IL6R	CRP	1	104279712	204279712	rs148882162
1205	1.12128e-299	0.974377	2.16974e-301	0.0188479	0.00677525	IL6R	IL6R	WMH_M	1	104279712	204279712	rs148882162
1484	1.8878e-229	0.974337	4.0541e-231	0.0209194	0.00474408	IL6R	CRP	WMH_M	1	104279712	204279712	rs148882162
1953	7.88767e-300	0.685361	3.47975e-300	0.302344	0.0122954	IL6R	IL6R	iFA	1	104279712	204279712	rs148882162
2413	0	0.654942	0	0.340117	0.00494063	IL6R	CRP	iFA	1	104279712	204279712	rs148882162
1954	7.98645e-300	0.693944	3.23415e-300	0.28099	0.0250661	IL6R	IL6R	MD	1	104279712	204279712	rs148882162
2413	0	0.674648	0	0.320221	0.00513179	IL6R	CRP	MD	1	104279712	204279712	rs148882162
1430	1.03719e-299	0.901178	6.77711e-301	0.0588439	0.039978	IL6R	IL6R	LS	1	104279712	204279712	rs148882162
1687	1.67037e-229	0.862114	1.25318e-230	0.0646061	0.0732798	IL6R	CRP	LS	1	104279712	204279712	rs148882162
1918	0	1.2867e-157	1.15078e-299	1	9.43108e-121	IL6R	IL6R	CRP	1	104309746	204309746	rs12121180
1267	1.1189e-299	0.972361	2.40365e-301	0.0208818	0.00675681	IL6R	IL6R	WMH_M	1	104309746	204309746	rs12121180
1547	1.88387e-229	0.972305	4.4502e-231	0.0229638	0.00473121	IL6R	CRP	WMH_M	1	104309746	204309746	rs12121180
2040	7.84248e-300	0.681492	3.5248e-300	0.306284	0.0122235	IL6R	IL6R	iFA	1	104309746	204309746	rs12121180
2489	0	0.651432	0	0.343654	0.00491419	IL6R	CRP	iFA	1	104309746	204309746	rs12121180
2041	8.03553e-300	0.698268	3.18238e-300	0.276515	0.025217	IL6R	IL6R	MD	1	104309746	204309746	rs12121180
2489	0	0.679324	0	0.315509	0.00516739	IL6R	CRP	MD	1	104309746	204309746	rs12121180
1506	1.03389e-299	0.898377	7.11325e-301	0.061769	0.0398537	IL6R	IL6R	LS	1	104309746	204309746	rs12121180
1764	1.66551e-229	0.859609	1.30584e-230	0.0673242	0.0730669	IL6R	CRP	LS	1	104309746	204309746	rs12121180
2018	0	1.2867e-157	1.1538e-299	1	9.44865e-121	IL6R	IL6R	CRP	1	104407943	204407943	rs57569414
1362	1.11954e-299	0.969896	2.70031e-301	0.0233869	0.00671748	IL6R	IL6R	WMH_M	1	104407943	204407943	rs57569414
1635	1.87885e-229	0.969715	4.95694e-231	0.0255792	0.00470566	IL6R	CRP	WMH_M	1	104407943	204407943	rs57569414
2126	7.8572e-300	0.680981	3.54014e-300	0.30681	0.0122087	IL6R	IL6R	iFA	1	104407943	204407943	rs57569414
2565	0	0.650897	0	0.344194	0.00490872	IL6R	CRP	iFA	1	104407943	204407943	rs57569414
2127	8.16745e-300	0.70787	3.07609e-300	0.266578	0.0255524	IL6R	IL6R	MD	1	104407943	204407943	rs57569414
2565	0	0.691019	0	0.303726	0.00525485	IL6R	CRP	MD	1	104407943	204407943	rs57569414
1619	1.03384e-299	0.89594	7.42591e-301	0.0643145	0.0397456	IL6R	IL6R	LS	1	104407943	204407943	rs57569414
1872	1.66141e-229	0.857493	1.35031e-230	0.0696197	0.072887	IL6R	CRP	LS	1	104407943	204407943	rs57569414
2104	0	1.2867e-157	1.15482e-299	1	9.45455e-121	IL6R	IL6R	CRP	1	104636279	204636279	rs142768042
1429	1.09579e-299	0.948348	5.212e-301	0.0451005	0.00655113	IL6R	IL6R	WMH_M	1	104636279	204636279	rs142768042
1708	1.83517e-229	0.947171	9.34817e-231	0.0482434	0.00458584	IL6R	CRP	WMH_M	1	104636279	204636279	rs142768042
2185	6.58611e-300	0.570313	4.84421e-300	0.419466	0.0102213	IL6R	IL6R	iFA	1	104636279	204636279	rs142768042
2612	0	0.484354	0	0.511993	0.00365253	IL6R	CRP	iFA	1	104636279	204636279	rs142768042
2186	8.47499e-300	0.733876	2.76774e-300	0.239641	0.0264826	IL6R	IL6R	MD	1	104636279	204636279	rs142768042
2612	0	0.722205	0	0.272303	0.0054917	IL6R	CRP	MD	1	104636279	204636279	rs142768042
1706	1.03168e-299	0.893305	7.75013e-301	0.0670668	0.0396286	IL6R	IL6R	LS	1	104636279	204636279	rs142768042
1965	1.65614e-229	0.85477	1.40755e-230	0.0725741	0.0726556	IL6R	CRP	LS	1	104636279	204636279	rs142768042
2129	0	1.2867e-157	1.1587e-299	1	9.47706e-121	IL6R	IL6R	CRP	1	104697660	204697660	rs34569656
1435	1.00374e-299	0.866066	1.48326e-300	0.127975	0.00595921	IL6R	IL6R	WMH_M	1	104697660	204697660	rs34569656
1719	1.65429e-229	0.853817	2.75263e-230	0.142065	0.00411715	IL6R	CRP	WMH_M	1	104697660	204697660	rs34569656
2198	7.20577e-300	0.621882	4.25221e-300	0.366969	0.0111482	IL6R	IL6R	iFA	1	104697660	204697660	rs34569656
2639	0	0.530691	0	0.465306	0.00400349	IL6R	CRP	iFA	1	104697660	204697660	rs34569656
2199	9.01158e-300	0.77773	2.2505e-300	0.194198	0.0280718	IL6R	IL6R	MD	1	104697660	204697660	rs34569656
2639	0	0.78316	0	0.210883	0.00595753	IL6R	CRP	MD	1	104697660	204697660	rs34569656
1714	1.03482e-299	0.893258	7.77979e-301	0.0671157	0.0396265	IL6R	IL6R	LS	1	104697660	204697660	rs34569656
1979	1.65585e-229	0.85462	1.4107e-230	0.0727367	0.0726428	IL6R	CRP	LS	1	104697660	204697660	rs34569656
1706	3.85992e-150	1.82863e-33	2.11083e-117	1	2.39815e-10	IL6R	IL6R	CRP	1	105184969	205184969	rs11465212
1045	1.63436e-98	0.295421	3.88083e-98	0.701485	0.00309356	IL6R	IL6R	WMH_M	1	105184969	205184969	rs11465212
1122	6.421e-21	0.25396	1.87674e-20	0.742274	0.00376686	IL6R	CRP	WMH_M	1	105184969	205184969	rs11465212
1793	1.4684e-117	0.695655	6.21899e-118	0.294615	0.00973041	IL6R	IL6R	iFA	1	105184969	205184969	rs11465212
1935	3.01381e-46	0.590897	2.0546e-46	0.402825	0.00627834	IL6R	CRP	iFA	1	105184969	205184969	rs11465212
1793	1.82337e-117	0.863821	2.63137e-118	0.12465	0.0115296	IL6R	IL6R	MD	1	105184969	205184969	rs11465212
1935	4.4255e-46	0.867676	6.45816e-47	0.126615	0.00570912	IL6R	CRP	MD	1	105184969	205184969	rs11465212
1312	1.93741e-117	0.922207	1.09084e-118	0.0518983	0.0258944	IL6R	IL6R	LS	1	105184969	205184969	rs11465212
1379	1.68625e-33	0.922139	9.88055e-35	0.0540087	0.0238518	IL6R	CRP	LS	1	105184969	205184969	rs11465212
1442	0.00017486	0.17773	0.00080586	0.819086	0.00220381	IL6R	IL6R	CRP	12	61446804	161446804	rs3184504
857	0.00109156	0.982225	1.18549e-05	0.0106615	0.00600984	IL6R	IL6R	WMH_M	12	61446804	161446804	rs3184504
929	0.174304	0.808001	0.00208841	0.00967508	0.00593131	IL6R	CRP	WMH_M	12	61446804	161446804	rs3184504
1391	0.000911494	0.926454	6.29083e-05	0.0639322	0.00863951	IL6R	IL6R	iFA	12	61446804	161446804	rs3184504
1504	0.162454	0.794467	0.00592224	0.0289541	0.00820274	IL6R	CRP	iFA	12	61446804	161446804	rs3184504
1391	0.000930681	0.945956	4.60611e-05	0.0468108	0.00625596	IL6R	IL6R	MD	12	61446804	161446804	rs3184504
1504	0.162559	0.794985	0.00573486	0.0280372	0.00868354	IL6R	CRP	MD	12	61446804	161446804	rs3184504
962	8.29363e-06	0.00750974	0.000325979	0.294471	0.697685	IL6R	IL6R	LS	12	61446804	161446804	rs3184504
1016	0.0034045	0.0150126	0.143593	0.632987	0.205003	IL6R	CRP	LS	12	61446804	161446804	rs3184504
3015	4.38329e-05	0.0130314	9.21505e-05	0.0264357	0.960397	IL6R	IL6R	CRP	17	-42823726	57176274	rs111072793
1825	0.691322	0.251955	0.0392258	0.0142928	0.0032046	IL6R	IL6R	WMH_M	17	-42823726	57176274	rs111072793
1969	0.356367	0.580003	0.0209504	0.0340891	0.00859038	IL6R	CRP	WMH_M	17	-42823726	57176274	rs111072793
3202	1.1428e-33	0.782296	2.68543e-34	0.183796	0.0339077	IL6R	IL6R	iFA	17	-42823726	57176274	rs111072793
3580	0.0529587	0.74933	0.0124633	0.176339	0.00890855	IL6R	CRP	iFA	17	-42823726	57176274	rs111072793
3202	1.20525e-33	0.82505	2.1273e-34	0.145594	0.0293561	IL6R	IL6R	MD	17	-42823726	57176274	rs111072793
3580	0.0537604	0.760673	0.00937141	0.132556	0.0436391	IL6R	CRP	MD	17	-42823726	57176274	rs111072793
2284	0.00626619	0.874561	0.000594155	0.0828894	0.0356889	IL6R	IL6R	LS	17	-42823726	57176274	rs111072793
2411	0.288676	0.608095	0.0288898	0.0608428	0.0134968	IL6R	CRP	LS	17	-42823726	57176274	rs111072793
3797	1.11003e-19	0.950014	5.30856e-21	0.0454285	0.00455785	PLA2G1B	PLA2G1B	CRP	16	25202865	125202865	rs55993634
2569	1.11256e-19	0.952243	4.20355e-21	0.0359663	0.0117908	PLA2G1B	PLA2G1B	WMH_M	16	25202865	125202865	rs55993634
2804	0.938621	0.0209037	0.0393813	0.000876832	0.000216976	PLA2G1B	CRP	WMH_M	16	25202865	125202865	rs55993634
3988	9.79564e-20	0.838355	1.76723e-20	0.151237	0.0104085	PLA2G1B	PLA2G1B	iFA	16	25202865	125202865	rs55993634
4384	0.813168	0.0389666	0.13952	0.00668406	0.00166185	PLA2G1B	CRP	iFA	16	25202865	125202865	rs55993634
3986	7.84288e-20	0.671229	1.31452e-20	0.112286	0.216485	PLA2G1B	PLA2G1B	MD	16	25202865	125202865	rs55993634
4384	0.816009	0.0391027	0.13664	0.00654599	0.00170242	PLA2G1B	CRP	MD	16	25202865	125202865	rs55993634
3015	9.857e-20	0.80707	1.49796e-20	0.122579	0.0703505	PLA2G1B	PLA2G1B	LS	16	25202865	125202865	rs55993634
3245	0.8379	0.0215864	0.136249	0.00350936	0.000754762	PLA2G1B	CRP	LS	16	25202865	125202865	rs55993634
4054	6.81439e-17	1.258e-10	5.41685e-07	0.999999	8.47714e-09	PLA2G1B	PLA2G1B	CRP	16	38901029	138901029	rs533581
1849	5.81637e-07	0.940763	3.36749e-08	0.0544624	0.00477356	PLA2G1B	PLA2G1B	WMH_M	16	38901029	138901029	rs533581
2038	1.24086e-10	0.936132	7.83402e-12	0.0590966	0.00477159	PLA2G1B	CRP	WMH_M	16	38901029	138901029	rs533581
4396	3.55016e-07	0.655393	1.83709e-07	0.339139	0.00546685	PLA2G1B	PLA2G1B	iFA	16	38901029	138901029	rs533581
5007	7.21555e-11	0.574321	5.30518e-11	0.422262	0.00341767	PLA2G1B	CRP	iFA	16	38901029	138901029	rs533581
4396	3.43216e-07	0.633608	1.96372e-07	0.362517	0.0038742	PLA2G1B	PLA2G1B	MD	16	38901029	138901029	rs533581
5007	7.4394e-11	0.592138	5.0672e-11	0.403319	0.00454335	PLA2G1B	CRP	MD	16	38901029	138901029	rs533581
3046	2.89862e-07	0.460754	6.54557e-08	0.10361	0.435636	PLA2G1B	PLA2G1B	LS	16	38901029	138901029	rs533581
3309	9.96663e-11	0.788371	2.49373e-11	0.197242	0.0143873	PLA2G1B	CRP	LS	16	38901029	138901029	rs533581
2371	4.24268e-11	0.949673	2.17839e-12	0.0487591	0.00156782	PTGS2	PTGS2	CRP	1	146692375	246692375	rs10922094
1271	4.53209e-11	0.982325	5.59292e-13	0.012117	0.00555768	PTGS2	PTGS2	WMH_M	1	146692375	246692375	rs10922094
1350	0.974675	0.0123404	0.0127101	0.000160809	0.000113905	PTGS2	CRP	WMH_M	1	146692375	246692375	rs10922094
2419	3.29727e-11	0.738052	1.14823e-11	0.257011	0.00493709	PTGS2	PTGS2	iFA	1	146692375	246692375	rs10922094
2628	0.721999	0.0215556	0.246461	0.00735556	0.00262918	PTGS2	CRP	iFA	1	146692375	246692375	rs10922094
2418	4.02074e-11	0.899992	3.91244e-12	0.0875627	0.0124457	PTGS2	PTGS2	MD	1	146692375	246692375	rs10922094
2628	0.914928	0.0273156	0.0553774	0.00165259	0.000726933	PTGS2	CRP	MD	1	146692375	246692375	rs10922094
1510	4.39593e-11	0.935264	2.53477e-12	0.0539182	0.0108178	PTGS2	PTGS2	LS	1	146692375	246692375	rs10922094
1582	0.925743	0.0154307	0.0568695	0.000946918	0.00101024	PTGS2	CRP	LS	1	146692375	246692375	rs10922094
3224	1.35847e-11	0.0144088	1.12693e-10	0.118662	0.866929	PTGS2	PTGS2	CRP	3	6815721	106815721	rs1354034
2373	9.04508e-10	0.959416	3.12472e-11	0.0331366	0.00744738	PTGS2	PTGS2	WMH_M	3	6815721	106815721	rs1354034
2552	0.104604	0.855761	0.00386039	0.0315774	0.00419748	PTGS2	CRP	WMH_M	3	6815721	106815721	rs1354034
3234	8.57777e-10	0.909815	7.98555e-11	0.0846945	0.00549064	PTGS2	PTGS2	iFA	3	6815721	106815721	rs1354034
3679	0.0979177	0.812956	0.00905923	0.0752089	0.00485836	PTGS2	CRP	iFA	3	6815721	106815721	rs1354034
3234	8.2844e-10	0.878699	9.36864e-11	0.0993481	0.0219533	PTGS2	PTGS2	MD	3	6815721	106815721	rs1354034
3679	0.0934185	0.775601	0.0107275	0.0890329	0.0312199	PTGS2	CRP	MD	3	6815721	106815721	rs1354034
2626	5.14064e-10	0.545223	4.22838e-10	0.448461	0.00631649	PTGS2	PTGS2	LS	3	6815721	106815721	rs1354034
2763	0.056437	0.467144	0.0495974	0.410515	0.0163072	PTGS2	CRP	LS	3	6815721	106815721	rs1354034
2371	4.82724e-07	0.949688	2.47853e-08	0.0487599	0.00155197	TNF	TNF	CRP	1	146692375	246692375	rs10922094
1271	5.16762e-07	0.982345	6.3772e-09	0.0121173	0.00553718	TNF	TNF	WMH_M	1	146692375	246692375	rs10922094
1350	0.974675	0.0123404	0.0127101	0.000160809	0.000113905	TNF	CRP	WMH_M	1	146692375	246692375	rs10922094
2419	3.75142e-07	0.738036	1.30638e-07	0.257006	0.0049576	TNF	TNF	iFA	1	146692375	246692375	rs10922094
2628	0.721999	0.0215556	0.246461	0.00735556	0.00262918	TNF	CRP	iFA	1	146692375	246692375	rs10922094
2418	4.57383e-07	0.899831	4.45064e-08	0.0875469	0.0126211	TNF	TNF	MD	1	146692375	246692375	rs10922094
2628	0.914928	0.0273156	0.0553774	0.00165259	0.000726933	TNF	CRP	MD	1	146692375	246692375	rs10922094
1510	5.03165e-07	0.935296	2.90134e-08	0.0539201	0.0107834	TNF	TNF	LS	1	146692375	246692375	rs10922094
1582	0.925743	0.0154307	0.0568695	0.000946918	0.00101024	TNF	CRP	LS	1	146692375	246692375	rs10922094
2712	0.000135915	0.0611735	0.00208034	0.936335	0.000275512	TNF	TNF	CRP	20	-11642769	88357231	rs11536949
1814	0.00209675	0.935763	9.61004e-05	0.0428697	0.0191743	TNF	TNF	WMH_M	20	-11642769	88357231	rs11536949
1947	0.0530105	0.894375	0.00262943	0.0443572	0.00562767	TNF	CRP	WMH_M	20	-11642769	88357231	rs11536949
2854	0.00167286	0.752949	0.00027263	0.122587	0.122518	TNF	TNF	iFA	20	-11642769	88357231	rs11536949
3097	0.0472305	0.800108	0.00807928	0.136859	0.00772284	TNF	CRP	iFA	20	-11642769	88357231	rs11536949
2854	0.00152576	0.68674	0.000232704	0.104532	0.20697	TNF	TNF	MD	20	-11642769	88357231	rs11536949
3097	0.047781	0.809433	0.00750685	0.127162	0.00811701	TNF	CRP	MD	20	-11642769	88357231	rs11536949
2125	0.00186069	0.837082	0.000316286	0.142271	0.0184698	TNF	TNF	LS	20	-11642769	88357231	rs11536949
2239	0.0468704	0.792252	0.00832545	0.140713	0.0118391	TNF	CRP	LS	20	-11642769	88357231	rs11536949
2346	0.000930729	0.948836	4.76938e-05	0.0486201	0.00156576	TYMS	TYMS	CRP	1	146695521	246695521	rs10922098
1250	0.000996909	0.981648	1.20864e-05	0.0118959	0.00544688	TYMS	TYMS	WMH_M	1	146695521	246695521	rs10922098
1328	0.974983	0.0122623	0.012485	0.00015691	0.00011307	TYMS	CRP	WMH_M	1	146695521	246695521	rs10922098
2393	0.000723383	0.737466	0.000251682	0.256577	0.00498212	TYMS	TYMS	iFA	1	146695521	246695521	rs10922098
2599	0.722275	0.0214744	0.246302	0.00732032	0.00262873	TYMS	CRP	iFA	1	146695521	246695521	rs10922098
2392	0.000881756	0.898922	8.54454e-05	0.0870958	0.0130151	TYMS	TYMS	MD	1	146695521	246695521	rs10922098
2599	0.915423	0.027217	0.0550002	0.00163452	0.00072537	TYMS	CRP	MD	1	146695521	246695521	rs10922098
1488	0.000969552	0.934656	5.53741e-05	0.0533702	0.0109488	TYMS	TYMS	LS	1	146695521	246695521	rs10922098
1557	0.926429	0.0153424	0.0562893	0.000931189	0.00100824	TYMS	CRP	LS	1	146695521	246695521	rs10922098
2855	4.75349e-46	0.951647	2.24276e-47	0.0448965	0.0034561	PPP3R2	PPP3R2	CRP	1	146158413	246158413	rs114009540
2028	4.8516e-46	0.971272	1.11239e-47	0.0222631	0.00646466	PPP3R2	PPP3R2	WMH_M	1	146158413	246158413	rs114009540
2162	0.967168	0.00882148	0.0236917	0.000215988	0.000102747	PPP3R2	CRP	WMH_M	1	146158413	246158413	rs114009540
2853	4.52089e-46	0.905082	4.45657e-47	0.0892149	0.00570343	PPP3R2	PPP3R2	iFA	1	146158413	246158413	rs114009540
3074	0.895039	0.020064	0.0821852	0.00184146	0.00087045	PPP3R2	CRP	iFA	1	146158413	246158413	rs114009540
2853	4.60352e-46	0.921624	3.64611e-47	0.0729896	0.00538632	PPP3R2	PPP3R2	MD	1	146158413	246158413	rs114009540
3075	0.911719	0.0204822	0.0656523	0.00147424	0.000672469	PPP3R2	CRP	MD	1	146158413	246158413	rs114009540
2265	4.32138e-46	0.865015	6.24316e-47	0.12496	0.0100246	PPP3R2	PPP3R2	LS	1	146158413	246158413	rs114009540
2367	0.857251	0.0110626	0.129221	0.00166677	0.000798781	PPP3R2	CRP	LS	1	146158413	246158413	rs114009540
2428	1.60466e-198	0.949226	8.32792e-200	0.0492617	0.0015124	PPP3R2	PPP3R2	CRP	1	146677046	246677046	rs1329424
1315	1.65798e-198	0.981901	2.14143e-200	0.0126767	0.00542242	PPP3R2	PPP3R2	WMH_M	1	146677046	246677046	rs1329424
1395	0.973934	0.0124943	0.0132857	0.000170322	0.000116213	PPP3R2	CRP	WMH_M	1	146677046	246677046	rs1329424
2475	1.25766e-198	0.74396	4.24501e-199	0.251107	0.00493261	PPP3R2	PPP3R2	iFA	1	146677046	246677046	rs1329424
2691	0.727363	0.0222411	0.240434	0.00734929	0.00261303	PPP3R2	CRP	iFA	1	146677046	246677046	rs1329424
2474	1.52253e-198	0.900643	1.47933e-199	0.0874972	0.0118594	PPP3R2	PPP3R2	MD	1	146677046	246677046	rs1329424
2691	0.914386	0.0279598	0.0552275	0.00168799	0.000738653	PPP3R2	CRP	MD	1	146677046	246677046	rs1329424
1550	1.60746e-198	0.934413	9.46456e-200	0.0550067	0.0105802	PPP3R2	PPP3R2	LS	1	146677046	246677046	rs1329424
1620	0.924591	0.0155235	0.0579014	0.000971125	0.00101331	PPP3R2	CRP	LS	1	146677046	246677046	rs1329424
2561	2.80061e-20	9.71096e-10	2.88395e-11	0.999993	6.96038e-06	PPP3R2	PPP3R2	CRP	1	147992799	247992799	rs35351085
1856	3.7228e-11	0.930387	1.41532e-12	0.0353369	0.0342766	PPP3R2	PPP3R2	WMH_M	1	147992799	247992799	rs35351085
1990	8.59871e-10	0.955697	3.4844e-11	0.0387215	0.00558175	PPP3R2	CRP	WMH_M	1	147992799	247992799	rs35351085
2590	1.22594e-12	0.0425089	2.75944e-11	0.956819	0.000672181	PPP3R2	PPP3R2	iFA	1	147992799	247992799	rs35351085
2885	3.42041e-11	0.0381563	8.61972e-10	0.961572	0.000271596	PPP3R2	CRP	iFA	1	147992799	247992799	rs35351085
2592	2.64961e-11	0.918736	1.79913e-12	0.0623649	0.0188988	PPP3R2	PPP3R2	MD	1	147992799	247992799	rs35351085
2887	8.36854e-10	0.933552	5.35346e-11	0.0597137	0.00673432	PPP3R2	CRP	MD	1	147992799	247992799	rs35351085
2069	2.38095e-11	0.825597	4.24951e-12	0.147325	0.0270783	PPP3R2	PPP3R2	LS	1	147992799	247992799	rs35351085
2199	7.5227e-10	0.830421	1.40115e-10	0.154656	0.0149226	PPP3R2	CRP	LS	1	147992799	247992799	rs35351085
1488	4.07738e-26	0.549783	3.06544e-26	0.4133	0.0369166	PPP3R2	PPP3R2	CRP	17	-21632160	78367840	rs704
833	7.18985e-26	0.969509	1.86393e-27	0.0251286	0.00536228	PPP3R2	PPP3R2	WMH_M	17	-21632160	78367840	rs704
888	0.55984	0.399781	0.0173108	0.0123509	0.0107179	PPP3R2	CRP	WMH_M	17	-21632160	78367840	rs704
1531	6.99611e-26	0.943339	3.82822e-27	0.0516137	0.00504699	PPP3R2	PPP3R2	iFA	17	-21632160	78367840	rs704
1665	0.528149	0.414834	0.0278505	0.0218679	0.00729877	PPP3R2	CRP	iFA	17	-21632160	78367840	rs704
1532	6.86791e-26	0.926053	5.08184e-27	0.0685169	0.00542994	PPP3R2	PPP3R2	MD	17	-21632160	78367840	rs704
1665	0.484165	0.380287	0.0340429	0.0266642	0.074841	PPP3R2	CRP	MD	17	-21632160	78367840	rs704
1036	7.0316e-26	0.948185	3.0798e-27	0.0415196	0.0102957	PPP3R2	PPP3R2	LS	17	-21632160	78367840	rs704
1100	0.537367	0.403089	0.0251997	0.0188874	0.015457	PPP3R2	CRP	LS	17	-21632160	78367840	rs704
4120	6.93944e-10	0.941824	4.14056e-11	0.0561939	0.00198223	PPP3R2	PPP3R2	CRP	19	-43286749	56713251	rs1047286
2094	0.626652	0.34589	0.0158919	0.008769	0.00279688	PPP3R2	PPP3R2	WMH_M	19	-43286749	56713251	rs1047286
2248	0.952979	0.0204412	0.0257612	0.000552306	0.000266673	PPP3R2	CRP	WMH_M	19	-43286749	56713251	rs1047286
4458	6.39436e-10	0.867844	9.16013e-11	0.124314	0.00784224	PPP3R2	PPP3R2	iFA	19	-43286749	56713251	rs1047286
5065	0.815287	0.0559759	0.118936	0.00816429	0.00163664	PPP3R2	CRP	iFA	19	-43286749	56713251	rs1047286
4458	6.3919e-10	0.86751	9.27286e-11	0.125845	0.00664535	PPP3R2	PPP3R2	MD	19	-43286749	56713251	rs1047286
5065	0.804214	0.0552156	0.13008	0.00892947	0.00156104	PPP3R2	CRP	MD	19	-43286749	56713251	rs1047286
3009	6.34285e-10	0.860841	8.96219e-11	0.121616	0.0175435	PPP3R2	PPP3R2	LS	19	-43286749	56713251	rs1047286
3180	0.833135	0.0345481	0.125856	0.0052177	0.00124335	PPP3R2	CRP	LS	19	-43286749	56713251	rs1047286
3702	2.31319e-44	0.874428	3.10944e-45	0.117535	0.0080369	PPP3R2	PPP3R2	CRP	3	115761011	215761011	rs1707652
2658	2.53211e-44	0.95714	9.33069e-46	0.0352624	0.00759731	PPP3R2	PPP3R2	WMH_M	3	115761011	215761011	rs1707652
2857	0.859367	0.101618	0.0340927	0.00403048	0.000892063	PPP3R2	CRP	WMH_M	3	115761011	215761011	rs1707652
3742	2.42331e-44	0.916057	2.06993e-45	0.0782414	0.00570194	PPP3R2	PPP3R2	iFA	3	115761011	215761011	rs1707652
4201	0.801957	0.116954	0.0688702	0.0100415	0.00217768	PPP3R2	CRP	iFA	3	115761011	215761011	rs1707652
3741	2.4055e-44	0.909324	2.24171e-45	0.084735	0.00594102	PPP3R2	PPP3R2	MD	3	115761011	215761011	rs1707652
4200	0.794699	0.115876	0.0763629	0.0111327	0.00192907	PPP3R2	CRP	MD	3	115761011	215761011	rs1707652
2832	2.31641e-44	0.875623	2.824e-45	0.106732	0.0176452	PPP3R2	PPP3R2	LS	3	115761011	215761011	rs1707652
2988	0.798722	0.0857713	0.101392	0.0108848	0.00322987	PPP3R2	CRP	LS	3	115761011	215761011	rs1707652
3224	3.07324e-07	0.0140096	2.54943e-06	0.115347	0.870641	PPIA	PPIA	CRP	3	6815721	106815721	rs1354034
2373	2.10402e-05	0.959408	7.26854e-07	0.0331363	0.00743431	PPIA	PPIA	WMH_M	3	6815721	106815721	rs1354034
2552	0.104604	0.855761	0.00386039	0.0315774	0.00419748	PPIA	CRP	WMH_M	3	6815721	106815721	rs1354034
3234	1.9958e-05	0.909797	1.858e-06	0.0846928	0.0054888	PPIA	PPIA	iFA	3	6815721	106815721	rs1354034
3679	0.0979177	0.812956	0.00905923	0.0752089	0.00485836	PPIA	CRP	iFA	3	6815721	106815721	rs1354034
3234	1.92756e-05	0.878691	2.17983e-06	0.0993473	0.0219402	PPIA	PPIA	MD	3	6815721	106815721	rs1354034
3679	0.0934185	0.775601	0.0107275	0.0890329	0.0312199	PPIA	CRP	MD	3	6815721	106815721	rs1354034
2626	1.19591e-05	0.545173	9.83679e-06	0.44842	0.00638515	PPIA	PPIA	LS	3	6815721	106815721	rs1354034
2763	0.056437	0.467144	0.0495974	0.410515	0.0163072	PPIA	CRP	LS	3	6815721	106815721	rs1354034
3224	0.000216427	0.0093265	0.00179539	0.0764565	0.912205	PPIF	PPIF	CRP	3	6815721	106815721	rs1354034
2373	0.0218126	0.938231	0.00075354	0.0324053	0.00679764	PPIF	PPIF	WMH_M	3	6815721	106815721	rs1354034
2552	0.104604	0.855761	0.00386039	0.0315774	0.00419748	PPIF	CRP	WMH_M	3	6815721	106815721	rs1354034
3234	0.0206346	0.889236	0.001921	0.0827788	0.00542968	PPIF	PPIF	iFA	3	6815721	106815721	rs1354034
3679	0.0979177	0.812956	0.00905923	0.0752089	0.00485836	PPIF	CRP	iFA	3	6815721	106815721	rs1354034
3234	0.0199549	0.859941	0.00225665	0.0972282	0.020619	PPIF	PPIF	MD	3	6815721	106815721	rs1354034
3679	0.0934185	0.775601	0.0107275	0.0890329	0.0312199	PPIF	CRP	MD	3	6815721	106815721	rs1354034
2626	0.0123528	0.531403	0.0101606	0.437091	0.00899271	PPIF	PPIF	LS	3	6815721	106815721	rs1354034
2763	0.056437	0.467144	0.0495974	0.410515	0.0163072	PPIF	CRP	LS	3	6815721	106815721	rs1354034
2428	5.11134e-16	0.94916	2.65475e-17	0.0492964	0.00154354	CD80	CD80	CRP	1	146677131	246677131	rs572515
1314	5.49657e-16	0.98177	7.09261e-18	0.0126629	0.00556666	CD80	CD80	WMH_M	1	146677131	246677131	rs572515
1394	0.973951	0.0124891	0.013274	0.000170098	0.000116148	CD80	CRP	WMH_M	1	146677131	246677131	rs572515
2475	4.00595e-16	0.743892	1.35223e-16	0.2511	0.00500842	CD80	CD80	iFA	1	146677131	246677131	rs572515
2691	0.727322	0.022269	0.240436	0.00735902	0.00261399	CD80	CRP	iFA	1	146677131	246677131	rs572515
2474	4.84604e-16	0.899892	4.70965e-17	0.0874439	0.0126638	CD80	CD80	MD	1	146677131	246677131	rs572515
2691	0.91433	0.0279948	0.0552449	0.00169074	0.000740058	CD80	CRP	MD	1	146677131	246677131	rs572515
1549	5.36114e-16	0.934338	3.15332e-17	0.0549452	0.010717	CD80	CD80	LS	1	146677131	246677131	rs572515
1619	0.924649	0.0155193	0.0578488	0.000969917	0.00101306	CD80	CRP	LS	1	146677131	246677131	rs572515
3364	0.00146411	0.806509	0.000140161	0.0770933	0.114794	CD80	CD80	CRP	2	183759924	283759924	rs887829
2343	0.00186123	0.948172	7.88998e-05	0.0401845	0.00970319	CD80	CD80	WMH_M	2	183759924	283759924	rs887829
2499	0.908432	0.0482534	0.040699	0.00216136	0.000454738	CD80	CRP	WMH_M	2	183759924	283759924	rs887829
3252	0.00163932	0.90301	0.000162096	0.0892837	0.00590525	CD80	CD80	iFA	2	183759924	283759924	rs887829
3626	0.824673	0.0817821	0.0836786	0.00829677	0.00156987	CD80	CRP	iFA	2	183759924	283759924	rs887829
3253	0.0016038	0.883446	0.000194936	0.107372	0.00738305	CD80	CD80	MD	2	183759924	283759924	rs887829
3627	0.780858	0.0774639	0.127444	0.0126414	0.00159282	CD80	CRP	MD	2	183759924	283759924	rs887829
2604	0.00179143	0.908924	0.000150902	0.0765507	0.0125833	CD80	CD80	LS	2	183759924	283759924	rs887829
2752	0.868804	0.0477409	0.0774073	0.00425175	0.00179655	CD80	CRP	LS	2	183759924	283759924	rs887829
3612	3.71552e-13	0.948362	1.96099e-14	0.0500515	0.00158624	CD86	CD86	CRP	11	76313699	176313699	rs684687
2522	3.71912e-13	0.949391	1.79641e-14	0.0458528	0.00475581	CD86	CD86	WMH_M	11	76313699	176313699	rs684687
2709	0.932129	0.0188431	0.0477892	0.000965794	0.000273103	CD86	CRP	WMH_M	11	76313699	176313699	rs684687
3513	3.58799e-13	0.915811	3.08017e-14	0.0786138	0.00557485	CD86	CD86	iFA	11	76313699	176313699	rs684687
3970	0.871249	0.0441795	0.0789756	0.00400312	0.00159262	CD86	CRP	iFA	11	76313699	176313699	rs684687
3512	3.47292e-13	0.88644	4.08713e-14	0.104312	0.00924763	CD86	CD86	MD	11	76313699	176313699	rs684687
3970	0.841962	0.0426944	0.107662	0.00545713	0.00222477	CD86	CRP	MD	11	76313699	176313699	rs684687
2847	3.24358e-13	0.82791	4.57522e-14	0.116725	0.0553652	CD86	CD86	LS	11	76313699	176313699	rs684687
3012	0.847197	0.0207335	0.127927	0.00312974	0.00101306	CD86	CRP	LS	11	76313699	176313699	rs684687
1442	4.82266e-10	0.177872	2.22258e-09	0.819741	0.00238755	CD86	CD86	CRP	12	61446804	161446804	rs3184504
857	2.91587e-09	0.983779	3.1668e-11	0.0106789	0.0055421	CD86	CD86	WMH_M	12	61446804	161446804	rs3184504
929	0.174304	0.808001	0.00208841	0.00967508	0.00593131	CD86	CRP	WMH_M	12	61446804	161446804	rs3184504
1391	2.51638e-09	0.928109	1.73673e-10	0.0640472	0.00784426	CD86	CD86	iFA	12	61446804	161446804	rs3184504
1504	0.162454	0.794467	0.00592224	0.0289541	0.00820274	CD86	CRP	iFA	12	61446804	161446804	rs3184504
1391	2.56894e-09	0.947493	1.27141e-10	0.0468875	0.00561987	CD86	CD86	MD	12	61446804	161446804	rs3184504
1504	0.162559	0.794985	0.00573486	0.0280372	0.00868354	CD86	CRP	MD	12	61446804	161446804	rs3184504
962	2.2244e-11	0.00751173	8.74294e-10	0.294549	0.697939	CD86	CD86	LS	12	61446804	161446804	rs3184504
1016	0.0034045	0.0150126	0.143593	0.632987	0.205003	CD86	CRP	LS	12	61446804	161446804	rs3184504
2964	1.34441e-07	0.640649	7.51461e-08	0.358091	0.00125906	CD86	CD86	CRP	3	72063038	172063038	rs2681406
2271	2.02747e-07	0.966212	5.76804e-09	0.0274818	0.006306	CD86	CD86	WMH_M	3	72063038	172063038	rs2681406
2418	0.627156	0.341027	0.0190826	0.0103741	0.00235974	CD86	CRP	WMH_M	3	72063038	172063038	rs2681406
2933	1.94486e-07	0.926784	1.40582e-08	0.0669853	0.00623099	CD86	CD86	iFA	3	72063038	172063038	rs2681406
3355	0.576777	0.348122	0.0437539	0.0264033	0.00494387	CD86	CRP	iFA	3	72063038	172063038	rs2681406
2933	1.93039e-07	0.919887	1.47937e-08	0.0704864	0.00962683	CD86	CD86	MD	3	72063038	172063038	rs2681406
3356	0.57396	0.346442	0.0464725	0.0280457	0.00507963	CD86	CRP	MD	3	72063038	172063038	rs2681406
2436	1.8311e-07	0.872164	2.37633e-08	0.113172	0.0146642	CD86	CD86	LS	3	72063038	172063038	rs2681406
2562	0.565828	0.309286	0.0772377	0.0422133	0.00543457	CD86	CRP	LS	3	72063038	172063038	rs2681406
3108	6.87726e-21	3.80106e-12	1.8093e-09	1	2.96152e-11	IL1R1	IL1R1	CRP	1	170827800	270827800	rs61830291
2006	1.94977e-09	0.932485	1.25852e-10	0.0601819	0.007333	IL1R1	IL1R1	WMH_M	1	170827800	270827800	rs61830291
2121	2.49535e-12	0.931661	1.68318e-13	0.0628378	0.00550088	IL1R1	CRP	WMH_M	1	170827800	270827800	rs61830291
2783	1.65333e-09	0.913795	1.15251e-10	0.063677	0.0225284	IL1R1	IL1R1	iFA	1	170827800	270827800	rs61830291
3047	2.46758e-12	0.92941	1.71706e-13	0.0646669	0.00592279	IL1R1	CRP	iFA	1	170827800	270827800	rs61830291
2781	1.63993e-09	0.906389	1.52509e-10	0.0842825	0.00932882	IL1R1	IL1R1	MD	1	170827800	270827800	rs61830291
3047	2.43192e-12	0.91598	2.07263e-13	0.0780593	0.0059604	IL1R1	CRP	MD	1	170827800	270827800	rs61830291
2119	1.25029e-09	0.691115	2.42146e-10	0.133674	0.17521	IL1R1	IL1R1	LS	1	170827800	270827800	rs61830291
2226	3.12036e-12	0.816438	6.61281e-13	0.173013	0.0105487	IL1R1	CRP	LS	1	170827800	270827800	rs61830291
3014	1.44593e-06	0.0132859	3.03981e-06	0.0269714	0.959738	IL1R1	IL1R1	CRP	17	-42823252	57176748	rs12945299
1824	0.0940786	0.845128	0.0053382	0.0479466	0.00750882	IL1R1	IL1R1	WMH_M	17	-42823252	57176748	rs12945299
1968	0.356366	0.580002	0.0209509	0.03409	0.00859089	IL1R1	CRP	WMH_M	17	-42823252	57176748	rs12945299
3201	2.39409e-16	0.782306	5.62578e-17	0.183797	0.033897	IL1R1	IL1R1	iFA	17	-42823252	57176748	rs12945299
3579	0.0529587	0.749331	0.0124633	0.176338	0.00890856	IL1R1	CRP	iFA	17	-42823252	57176748	rs12945299
3201	2.52503e-16	0.825092	4.45524e-17	0.145553	0.0293556	IL1R1	IL1R1	MD	17	-42823252	57176748	rs12945299
3579	0.0537629	0.76071	0.00936868	0.132517	0.0436412	IL1R1	CRP	MD	17	-42823252	57176748	rs12945299
2283	0.000190646	0.883225	1.80758e-05	0.083709	0.0328571	IL1R1	IL1R1	LS	17	-42823252	57176748	rs12945299
2410	0.288677	0.608098	0.0288883	0.0608398	0.0134969	IL1R1	CRP	LS	17	-42823252	57176748	rs12945299
3656	1.583e-35	3.11667e-28	5.07914e-08	1	4.0774e-10	IL1R1	IL1R1	CRP	17	28406947	128406947	rs4580257
2042	4.94928e-08	0.938738	2.01008e-09	0.0381023	0.0231592	IL1R1	IL1R1	WMH_M	17	28406947	128406947	rs4580257
2215	4.07814e-27	0.948289	1.76649e-28	0.0410654	0.0106453	IL1R1	CRP	WMH_M	17	28406947	128406947	rs4580257
3930	4.2167e-08	0.830201	6.94286e-09	0.136661	0.0331381	IL1R1	IL1R1	iFA	17	28406947	128406947	rs4580257
4327	2.73279e-28	0.876833	3.63368e-29	0.116582	0.00658505	IL1R1	CRP	iFA	17	28406947	128406947	rs4580257
3931	4.1428e-08	0.815651	9.10077e-09	0.179175	0.00517432	IL1R1	IL1R1	MD	17	28406947	128406947	rs4580257
4327	2.52185e-28	0.809151	5.76152e-29	0.184856	0.00599315	IL1R1	CRP	MD	17	28406947	128406947	rs4580257
2720	5.00147e-08	0.881549	5.92891e-09	0.104488	0.0139628	IL1R1	IL1R1	LS	17	28406947	128406947	rs4580257
2902	2.68171e-28	0.859574	3.36148e-29	0.107713	0.0327128	IL1R1	CRP	LS	17	28406947	128406947	rs4580257
2615	1.13694e-12	0.104062	9.78676e-12	0.895762	0.000175773	IL1R1	IL1R1	CRP	2	12382243	112382243	rs11125916
1557	1.06771e-11	0.977107	1.86996e-13	0.017107	0.00578587	IL1R1	IL1R1	WMH_M	2	12382243	112382243	rs11125916
1672	0.101024	0.866123	0.00189914	0.0162675	0.0146863	IL1R1	CRP	WMH_M	2	12382243	112382243	rs11125916
2553	9.49479e-12	0.869041	1.36198e-12	0.124653	0.00630613	IL1R1	IL1R1	iFA	2	12382243	112382243	rs11125916
2832	0.089195	0.766553	0.0133518	0.11473	0.0161695	IL1R1	CRP	iFA	2	12382243	112382243	rs11125916
2553	6.91264e-12	0.632701	3.96552e-12	0.362953	0.00434615	IL1R1	IL1R1	MD	2	12382243	112382243	rs11125916
2832	0.0622257	0.534776	0.0403698	0.346928	0.0157012	IL1R1	CRP	MD	2	12382243	112382243	rs11125916
1878	7.5428e-12	0.690237	3.27346e-12	0.299542	0.0102213	IL1R1	IL1R1	LS	2	12382243	112382243	rs11125916
1982	0.0689416	0.591289	0.0306901	0.263173	0.0459061	IL1R1	CRP	LS	2	12382243	112382243	rs11125916
3475	1.23136e-106	9.2058e-16	1.33759e-91	1	1.99242e-18	IL1R1	IL1R1	CRP	2	52072035	152072035	rs11885528
2465	1.52352e-91	0.937018	9.44778e-93	0.0581024	0.00487962	IL1R1	IL1R1	WMH_M	2	52072035	152072035	rs11885528
2607	8.31267e-16	0.906342	5.39083e-17	0.0587421	0.0349157	IL1R1	CRP	WMH_M	2	52072035	152072035	rs11885528
3302	1.21045e-91	0.904945	1.19288e-92	0.0891752	0.00588011	IL1R1	IL1R1	iFA	2	52072035	152072035	rs11885528
3665	8.24302e-16	0.898918	8.37002e-17	0.091267	0.00981468	IL1R1	CRP	iFA	2	52072035	152072035	rs11885528
3303	1.20346e-91	0.899723	1.23834e-92	0.092572	0.00770503	IL1R1	IL1R1	MD	2	52072035	152072035	rs11885528
3665	8.23319e-16	0.897846	8.83023e-17	0.0962896	0.00586409	IL1R1	CRP	MD	2	52072035	152072035	rs11885528
2594	1.11091e-91	0.830529	1.25701e-92	0.0938996	0.0755711	IL1R1	IL1R1	LS	2	52072035	152072035	rs11885528
2728	8.00962e-16	0.857784	9.40791e-17	0.100712	0.0415047	IL1R1	CRP	LS	2	52072035	152072035	rs11885528
3389	1.23125e-106	9.2058e-16	1.33747e-91	1	1.99242e-18	IL1R1	IL1R1	CRP	2	52138349	152138349	rs6706048
2376	1.56301e-91	0.961397	5.46279e-93	0.0335962	0.00500696	IL1R1	IL1R1	WMH_M	2	52138349	152138349	rs6706048
2511	8.5331e-16	0.930376	3.10144e-17	0.0337796	0.035844	IL1R1	CRP	WMH_M	2	52138349	152138349	rs6706048
3194	1.21227e-91	0.906391	1.17329e-92	0.0877188	0.00589004	IL1R1	IL1R1	iFA	2	52138349	152138349	rs6706048
3536	8.24576e-16	0.899217	8.34225e-17	0.0909641	0.00981893	IL1R1	CRP	iFA	2	52138349	152138349	rs6706048
3195	1.21447e-91	0.908034	1.12611e-92	0.0841893	0.00777689	IL1R1	IL1R1	MD	2	52138349	152138349	rs6706048
3536	8.32264e-16	0.907601	7.92982e-17	0.0864703	0.0059284	IL1R1	CRP	MD	2	52138349	152138349	rs6706048
2495	1.1227e-91	0.839414	1.12726e-92	0.0842064	0.0763795	IL1R1	IL1R1	LS	2	52138349	152138349	rs6706048
2624	8.09901e-16	0.867357	8.47073e-17	0.0906746	0.041968	IL1R1	CRP	LS	2	52138349	152138349	rs6706048
2803	4.6345e-30	8.1863e-15	5.66129e-16	1	2.20704e-14	IL1R1	IL1R1	CRP	2	52732770	152732770	rs2540319
1963	5.39985e-16	0.953829	2.29808e-17	0.0405876	0.00558376	IL1R1	IL1R1	WMH_M	2	52732770	152732770	rs2540319
2083	7.53409e-15	0.950793	3.36008e-16	0.042397	0.0068102	IL1R1	CRP	WMH_M	2	52732770	152732770	rs2540319
2733	4.55527e-16	0.804634	7.78189e-17	0.1374	0.0579657	IL1R1	IL1R1	iFA	2	52732770	152732770	rs2540319
2943	6.7296e-15	0.850651	1.13665e-15	0.143672	0.00567717	IL1R1	CRP	iFA	2	52732770	152732770	rs2540319
2734	4.40748e-16	0.77853	9.86385e-17	0.174186	0.0472846	IL1R1	IL1R1	MD	2	52732770	152732770	rs2540319
2943	6.23526e-15	0.788164	1.63157e-15	0.206232	0.00560392	IL1R1	CRP	MD	2	52732770	152732770	rs2540319
2137	5.22782e-16	0.923392	3.55203e-17	0.0627258	0.0138823	IL1R1	IL1R1	LS	2	52732770	152732770	rs2540319
2245	7.08272e-15	0.892946	5.05213e-16	0.0636508	0.0434034	IL1R1	CRP	LS	2	52732770	152732770	rs2540319
3167	3.57942e-204	2.27189e-105	1.27993e-100	0.0803183	0.919682	IL1R1	IL1R1	CRP	2	63050934	163050934	rs6728769
2167	1.42871e-99	0.90678	1.16979e-100	0.0742256	0.0189944	IL1R1	IL1R1	WMH_M	2	63050934	163050934	rs6728769
2287	2.53755e-104	0.907389	2.28019e-105	0.081525	0.0110862	IL1R1	CRP	WMH_M	2	63050934	163050934	rs6728769
3101	1.47362e-99	0.935321	9.11077e-101	0.05782	0.00685861	IL1R1	IL1R1	iFA	2	63050934	163050934	rs6728769
3458	2.6194e-104	0.936657	1.58588e-105	0.0567021	0.00664054	IL1R1	CRP	iFA	2	63050934	163050934	rs6728769
3101	1.46336e-99	0.92881	1.03706e-100	0.0658175	0.00537296	IL1R1	IL1R1	MD	2	63050934	163050934	rs6728769
3458	2.59948e-104	0.929534	1.82433e-105	0.0652299	0.00523596	IL1R1	CRP	MD	2	63050934	163050934	rs6728769
2375	1.38496e-99	0.879005	1.7645e-100	0.11198	0.00901553	IL1R1	IL1R1	LS	2	63050934	163050934	rs6728769
2473	2.44915e-104	0.875778	3.21411e-105	0.114922	0.00929992	IL1R1	CRP	LS	2	63050934	163050934	rs6728769
3101	3.5793e-204	2.27189e-105	1.27988e-100	0.0803183	0.919682	IL1R1	IL1R1	CRP	2	63109711	163109711	rs55709272
2053	1.43049e-99	0.907896	1.15181e-100	0.0730837	0.0190204	IL1R1	IL1R1	WMH_M	2	63109711	163109711	rs55709272
2167	2.54078e-104	0.908545	2.24743e-105	0.0803537	0.0111009	IL1R1	CRP	WMH_M	2	63109711	163109711	rs55709272
3069	1.4752e-99	0.936355	8.94865e-101	0.0567928	0.00685214	IL1R1	IL1R1	iFA	2	63109711	163109711	rs55709272
3463	2.62202e-104	0.937593	1.56019e-105	0.0557833	0.00662384	IL1R1	CRP	iFA	2	63109711	163109711	rs55709272
3069	1.46581e-99	0.930391	1.01214e-100	0.0642381	0.00537107	IL1R1	IL1R1	MD	2	63109711	163109711	rs55709272
3463	2.60456e-104	0.931351	1.77375e-105	0.0634215	0.00522774	IL1R1	CRP	MD	2	63109711	163109711	rs55709272
2261	1.41038e-99	0.895128	1.50787e-100	0.0956909	0.0091809	IL1R1	IL1R1	LS	2	63109711	163109711	rs55709272
2357	2.49404e-104	0.891831	2.76043e-105	0.0986991	0.00947038	IL1R1	CRP	LS	2	63109711	163109711	rs55709272
3152	3.57945e-204	2.27189e-105	1.27994e-100	0.0803183	0.919682	IL1R1	IL1R1	CRP	2	63307014	163307014	rs117768367
2024	1.43772e-99	0.912411	1.07927e-100	0.068474	0.0191152	IL1R1	IL1R1	WMH_M	2	63307014	163307014	rs117768367
2137	2.56694e-104	0.917899	1.98253e-105	0.0708812	0.0112195	IL1R1	CRP	WMH_M	2	63307014	163307014	rs117768367
3190	1.4752e-99	0.936312	8.95589e-101	0.0568365	0.00685144	IL1R1	IL1R1	iFA	2	63307014	163307014	rs117768367
3605	2.62415e-104	0.938357	1.53872e-105	0.0550158	0.0066273	IL1R1	CRP	iFA	2	63307014	163307014	rs117768367
3190	1.45978e-99	0.926526	1.07342e-100	0.0681253	0.00534835	IL1R1	IL1R1	MD	2	63307014	163307014	rs117768367
3605	2.59478e-104	0.927852	1.87219e-105	0.0669414	0.00520646	IL1R1	CRP	MD	2	63307014	163307014	rs117768367
2270	1.38949e-99	0.881801	1.72014e-100	0.109155	0.00904421	IL1R1	IL1R1	LS	2	63307014	163307014	rs117768367
2365	2.45611e-104	0.878266	3.1438e-105	0.112408	0.00932634	IL1R1	CRP	LS	2	63307014	163307014	rs117768367
3998	2.52979e-20	0.875486	3.15567e-21	0.109193	0.0153212	IL1R1	IL1R1	CRP	21	-8744707	91255293	rs67525224
2721	2.7664e-20	0.957475	1.07497e-21	0.0372005	0.00532429	IL1R1	IL1R1	WMH_M	21	-8744707	91255293	rs67525224
2702	0.874344	0.0879214	0.0334058	0.00335821	0.000971041	IL1R1	CRP	WMH_M	21	-8744707	91255293	rs67525224
4109	1.66729e-20	0.576998	1.20916e-20	0.418449	0.00455302	IL1R1	IL1R1	iFA	21	-8744707	91255293	rs67525224
4214	0.466136	0.0572458	0.422695	0.0519087	0.00201449	IL1R1	CRP	iFA	21	-8744707	91255293	rs67525224
4109	5.18946e-21	0.179592	2.36671e-20	0.819049	0.00135945	IL1R1	IL1R1	MD	21	-8744707	91255293	rs67525224
4214	0.115762	0.0142166	0.772786	0.0949028	0.00233274	IL1R1	CRP	MD	21	-8744707	91255293	rs67525224
3176	2.42899e-20	0.840541	4.26954e-21	0.147734	0.0117248	IL1R1	IL1R1	LS	21	-8744707	91255293	rs67525224
3093	0.76885	0.0808627	0.134434	0.0141372	0.00171586	IL1R1	CRP	LS	21	-8744707	91255293	rs67525224
2945	8.27125e-05	0.958207	3.32822e-06	0.0385536	0.00315386	IL1R1	IL1R1	CRP	3	47782304	147782304	rs9864515
1942	0.000216996	0.970908	3.42805e-06	0.0153246	0.013547	IL1R1	IL1R1	WMH_M	3	47782304	147782304	rs9864515
2064	0.977454	0.00606576	0.0163144	0.000101177	6.47229e-05	IL1R1	CRP	WMH_M	3	47782304	147782304	rs9864515
2942	7.9662e-05	0.922905	5.44453e-06	0.0630623	0.0139479	IL1R1	IL1R1	iFA	3	47782304	147782304	rs9864515
3160	0.917641	0.0227684	0.0574816	0.00142554	0.000683392	IL1R1	CRP	iFA	3	47782304	147782304	rs9864515
2943	8.00865e-05	0.927823	5.38296e-06	0.0623533	0.00973798	IL1R1	IL1R1	MD	3	47782304	147782304	rs9864515
3161	0.916841	0.0227814	0.0582023	0.00144547	0.000730171	IL1R1	CRP	MD	3	47782304	147782304	rs9864515
2069	7.81552e-05	0.905214	5.61216e-06	0.0649718	0.0297308	IL1R1	IL1R1	LS	3	47782304	147782304	rs9864515
2173	0.919637	0.0100473	0.0690834	0.000754279	0.000477695	IL1R1	CRP	LS	3	47782304	147782304	rs9864515
4429	2.32997e-166	0.942504	1.39018e-167	0.056233	0.00126331	IL1R1	IL1R1	CRP	3	48688089	148688089	rs12496730
3016	2.36009e-166	0.954722	8.55008e-168	0.0345767	0.0107018	IL1R1	IL1R1	WMH_M	3	48688089	148688089	rs12496730
3202	0.950223	0.0123324	0.0367676	0.000476986	0.000200206	IL1R1	CRP	WMH_M	3	48688089	148688089	rs12496730
4123	1.82327e-166	0.737538	3.8247e-167	0.154606	0.107856	IL1R1	IL1R1	iFA	3	48688089	148688089	rs12496730
4592	0.782273	0.0235617	0.186756	0.0056232	0.00178619	IL1R1	CRP	iFA	3	48688089	148688089	rs12496730
4124	2.17243e-166	0.878774	2.61816e-167	0.105893	0.0153329	IL1R1	IL1R1	MD	3	48688089	148688089	rs12496730
4593	0.864527	0.0260702	0.105294	0.00317425	0.000934861	IL1R1	CRP	MD	3	48688089	148688089	rs12496730
3243	2.04091e-166	0.825701	4.08641e-167	0.165316	0.00898286	IL1R1	IL1R1	LS	3	48688089	148688089	rs12496730
3397	0.812239	0.0132501	0.170842	0.00278608	0.000882697	IL1R1	CRP	LS	3	48688089	148688089	rs12496730
2514	8.1225e-05	0.926126	5.72685e-06	0.0652889	0.00849821	IL1R1	IL1R1	CRP	6	85114363	185114363	rs9483788
1546	8.44563e-05	0.962339	1.86617e-06	0.0212478	0.0163267	IL1R1	IL1R1	WMH_M	6	85114363	185114363	rs9483788
1659	0.93656	0.0395575	0.0225184	0.000950695	0.000413386	IL1R1	CRP	WMH_M	6	85114363	185114363	rs9483788
2524	8.13876e-05	0.927949	5.7708e-06	0.0657902	0.00617352	IL1R1	IL1R1	iFA	6	85114363	185114363	rs9483788
2750	0.880934	0.0558265	0.0584752	0.00370463	0.00105999	IL1R1	CRP	iFA	6	85114363	185114363	rs9483788
2524	7.92638e-05	0.903734	6.09921e-06	0.0695142	0.0266661	IL1R1	IL1R1	MD	6	85114363	185114363	rs9483788
2750	0.875497	0.055482	0.0638329	0.00404407	0.00114411	IL1R1	CRP	MD	6	85114363	185114363	rs9483788
1783	7.18078e-05	0.818263	1.46636e-05	0.16708	0.0145699	IL1R1	IL1R1	LS	6	85114363	185114363	rs9483788
1883	0.788348	0.0353775	0.167785	0.00752849	0.000960585	IL1R1	CRP	LS	6	85114363	185114363	rs9483788
3602	4.388e-47	1.89659e-21	2.31363e-26	1	6.62252e-09	IL1R1	IL1R1	CRP	9	83252613	183252613	rs10901252
2147	2.27355e-26	0.92505	1.63364e-27	0.0664601	0.00849022	IL1R1	IL1R1	WMH_M	9	83252613	183252613	rs10901252
2481	2.71406e-23	0.909324	2.10834e-24	0.0706184	0.0200571	IL1R1	CRP	WMH_M	9	83252613	183252613	rs10901252
3712	1.9346e-26	0.836172	2.60776e-27	0.112661	0.0511666	IL1R1	IL1R1	iFA	9	83252613	183252613	rs10901252
4361	2.59876e-23	0.870839	3.70414e-24	0.12412	0.00504123	IL1R1	CRP	iFA	9	83252613	183252613	rs10901252
3711	1.94987e-26	0.84277	3.02781e-27	0.130841	0.026389	IL1R1	IL1R1	MD	9	83252613	183252613	rs10901252
4361	2.51184e-23	0.841714	4.47277e-24	0.149873	0.0084125	IL1R1	CRP	MD	9	83252613	183252613	rs10901252
2746	2.05104e-26	0.886423	2.21091e-27	0.0955334	0.0180435	IL1R1	IL1R1	LS	9	83252613	183252613	rs10901252
3090	2.67392e-23	0.883825	3.22657e-24	0.10664	0.00953499	IL1R1	CRP	LS	9	83252613	183252613	rs10901252
4075	4.38946e-47	1.89659e-21	2.3144e-26	1	6.62738e-09	IL1R1	IL1R1	CRP	9	83469788	183469788	rs3094379
2366	2.27067e-26	0.923436	1.67519e-27	0.0681183	0.0084455	IL1R1	IL1R1	WMH_M	9	83469788	183469788	rs3094379
2708	2.70837e-23	0.907421	2.16832e-24	0.0726279	0.0199515	IL1R1	CRP	WMH_M	9	83469788	183469788	rs3094379
4214	1.79289e-26	0.774662	4.12008e-27	0.177971	0.0473664	IL1R1	IL1R1	iFA	9	83469788	183469788	rs3094379
4899	2.35814e-23	0.790209	6.1244e-24	0.205223	0.00456791	IL1R1	CRP	iFA	9	83469788	183469788	rs3094379
4213	1.82063e-26	0.78665	4.36871e-27	0.188737	0.0246132	IL1R1	IL1R1	MD	9	83469788	183469788	rs3094379
4899	2.33081e-23	0.78105	6.3015e-24	0.211155	0.00779542	IL1R1	CRP	MD	9	83469788	183469788	rs3094379
3086	2.00796e-26	0.867493	2.65877e-27	0.114849	0.0176582	IL1R1	IL1R1	LS	9	83469788	183469788	rs3094379
3448	2.61389e-23	0.863984	3.83329e-24	0.126695	0.00932094	IL1R1	CRP	LS	9	83469788	183469788	rs3094379
2922	4.16249e-33	0.190659	3.69629e-34	0.0161373	0.793204	ACE	ACE	DBP	11	76318484	176318484	rs611593
2522	5.04592e-32	0.940104	2.44065e-33	0.0454573	0.0144387	ACE	ACE	WMH_M	11	76318484	176318484	rs611593
2632	0.874159	0.0769363	0.043332	0.00381197	0.00176103	ACE	DBP	WMH_M	11	76318484	176318484	rs611593
3514	1.98191e-32	0.907761	1.69998e-33	0.0778488	0.0143905	ACE	ACE	iFA	11	76318484	176318484	rs611593
3105	0.85191	0.089821	0.0516613	0.00544574	0.00116163	ACE	DBP	iFA	11	76318484	176318484	rs611593
3513	1.9197e-32	0.879269	2.25868e-33	0.103435	0.0172956	ACE	ACE	MD	11	76318484	176318484	rs611593
3105	0.829127	0.0874188	0.0741429	0.00781574	0.00149553	ACE	DBP	MD	11	76318484	176318484	rs611593
2847	1.84435e-32	0.84472	2.58513e-33	0.118363	0.0369162	ACE	ACE	LS	11	76318484	176318484	rs611593
2990	0.786753	0.0811512	0.117168	0.0120826	0.0028452	ACE	DBP	LS	11	76318484	176318484	rs611593
3021	4.16863e-33	0.190997	3.29984e-34	0.0143244	0.794679	ACE	ACE	DBP	11	76431861	176431861	rs35166255
2623	5.03445e-32	0.938341	2.53267e-33	0.0471904	0.0144683	ACE	ACE	WMH_M	11	76431861	176431861	rs35166255
2734	0.880275	0.0690268	0.0454566	0.00356281	0.00167834	ACE	DBP	WMH_M	11	76431861	176431861	rs35166255
3600	1.98269e-32	0.908257	1.68875e-33	0.0773462	0.0143969	ACE	ACE	iFA	11	76431861	176431861	rs35166255
3203	0.860393	0.0820716	0.0515421	0.00491545	0.00107819	ACE	DBP	iFA	11	76431861	176431861	rs35166255
3599	1.94689e-32	0.891855	1.97822e-33	0.0906036	0.0175413	ACE	ACE	MD	11	76431861	176431861	rs35166255
3203	0.847513	0.080843	0.0641736	0.00612007	0.0013507	ACE	DBP	MD	11	76431861	176431861	rs35166255
2941	1.85717e-32	0.850891	2.44365e-33	0.111923	0.0371859	ACE	ACE	LS	11	76431861	176431861	rs35166255
3085	0.800564	0.0744764	0.112037	0.0104203	0.00250208	ACE	DBP	LS	11	76431861	176431861	rs35166255
2368	2.79602e-19	3.91926e-17	0.0070829	0.992828	8.8828e-05	ACE	ACE	DBP	17	-42823726	57176274	rs111072793
1825	0.786513	0.157492	0.044627	0.00893371	0.00243398	ACE	ACE	WMH_M	17	-42823726	57176274	rs111072793
1861	3.77003e-17	0.941662	2.16457e-18	0.0540614	0.0042767	ACE	DBP	WMH_M	17	-42823726	57176274	rs111072793
3202	2.97516e-27	0.782308	6.99126e-28	0.183799	0.0338933	ACE	ACE	iFA	17	-42823726	57176274	rs111072793
2520	3.64179e-17	0.922724	2.24673e-18	0.0569053	0.0203706	ACE	DBP	iFA	17	-42823726	57176274	rs111072793
3202	3.13772e-27	0.825052	5.53815e-28	0.145594	0.0293535	ACE	ACE	MD	17	-42823726	57176274	rs111072793
2520	3.51382e-17	0.8903	3.83242e-18	0.0970898	0.0126102	ACE	DBP	MD	17	-42823726	57176274	rs111072793
2284	0.0115811	0.871548	0.00109811	0.0826063	0.0331662	ACE	ACE	LS	17	-42823726	57176274	rs111072793
2377	3.56856e-17	0.904195	3.01757e-18	0.0764393	0.0193653	ACE	DBP	LS	17	-42823726	57176274	rs111072793
1208	2.09433e-33	1.42157e-15	1.47325e-18	1	1.69212e-18	ACE	ACE	DBP	17	11332764	111332764	rs189634497
1021	3.88453e-07	0.972865	4.74908e-09	0.0118786	0.015256	ACE	ACE	WMH_M	17	11332764	111332764	rs189634497
1070	1.36201e-15	0.958041	1.74218e-17	0.0122248	0.0297342	ACE	DBP	WMH_M	17	11332764	111332764	rs189634497
1881	1.37135e-18	0.930806	9.43254e-20	0.0640184	0.00517535	ACE	ACE	iFA	17	11332764	111332764	rs189634497
1296	1.36271e-15	0.958577	3.51857e-17	0.0247341	0.016689	ACE	DBP	iFA	17	11332764	111332764	rs189634497
1881	1.36576e-18	0.92701	9.91178e-20	0.0672707	0.00571905	ACE	ACE	MD	17	11332764	111332764	rs189634497
1296	1.31113e-15	0.922294	5.40407e-17	0.0379744	0.0397313	ACE	DBP	MD	17	11332764	111332764	rs189634497
1161	1.40285e-18	0.952228	5.36231e-20	0.036387	0.0113855	ACE	ACE	LS	17	11332764	111332764	rs189634497
1223	1.35016e-15	0.949793	5.34424e-17	0.0375823	0.0126252	ACE	DBP	LS	17	11332764	111332764	rs189634497
1522	2.13851e-300	3.47468e-05	1.33095e-296	0.215471	0.784495	ACE	ACE	DBP	17	12699438	112699438	rs2429385
1227	5.61841e-296	0.914542	1.81635e-297	0.0295098	0.0559477	ACE	ACE	WMH_M	17	12699438	112699438	rs2429385
1260	0.000147094	0.939944	4.95522e-06	0.031636	0.0282675	ACE	DBP	WMH_M	17	12699438	112699438	rs2429385
2219	5.72009e-296	0.930938	3.8321e-297	0.0623603	0.00670136	ACE	ACE	iFA	17	12699438	112699438	rs2429385
1624	0.000149697	0.958555	5.02296e-06	0.0321543	0.00913639	ACE	DBP	iFA	17	12699438	112699438	rs2429385
2219	5.62229e-296	0.915022	4.85614e-297	0.0790273	0.0059508	ACE	ACE	MD	17	12699438	112699438	rs2429385
1624	0.000148097	0.948311	6.2269e-06	0.039861	0.0116734	ACE	DBP	MD	17	12699438	112699438	rs2429385
1486	5.49059e-296	0.891946	5.97379e-297	0.0970331	0.0110204	ACE	ACE	LS	17	12699438	112699438	rs2429385
1543	0.000137373	0.879667	1.55114e-05	0.0993062	0.0208738	ACE	DBP	LS	17	12699438	112699438	rs2429385
1389	2.13349e-300	3.46045e-05	1.35089e-296	0.218328	0.781637	ACE	ACE	DBP	17	12992139	112992139	rs4968748
1145	5.64816e-296	0.914943	1.77396e-297	0.0286799	0.0563766	ACE	ACE	WMH_M	17	12992139	112992139	rs4968748
1225	3.29886e-17	0.961242	1.09103e-18	0.0317843	0.00697335	ACE	DBP	WMH_M	17	12992139	112992139	rs4968748
1977	5.74086e-296	0.931203	3.82802e-297	0.0620861	0.00671067	ACE	ACE	iFA	17	12992139	112992139	rs4968748
1500	3.2724e-17	0.953388	1.2417e-18	0.0361653	0.0104465	ACE	DBP	iFA	17	12992139	112992139	rs4968748
1977	5.62889e-296	0.913041	4.99491e-297	0.0810145	0.00594465	ACE	ACE	MD	17	12992139	112992139	rs4968748
1500	3.26321e-17	0.950711	1.45144e-18	0.0422796	0.00700916	ACE	DBP	MD	17	12992139	112992139	rs4968748
1343	5.75867e-296	0.934004	3.35825e-297	0.0544562	0.0115401	ACE	ACE	LS	17	12992139	112992139	rs4968748
1426	3.1743e-17	0.924848	1.90869e-18	0.0555911	0.0195607	ACE	DBP	LS	17	12992139	112992139	rs4968748
1316	7.51938e-277	0.000446059	1.68498e-273	0.999551	2.58953e-06	ACE	ACE	DBP	17	13499624	113499624	rs148768565
1113	1.33062e-239	0.954771	3.48401e-241	0.0249789	0.0202499	ACE	ACE	WMH_M	17	13499624	113499624	rs148768565
1211	3.31608e-17	0.965999	9.27023e-19	0.0269978	0.00700289	ACE	DBP	WMH_M	17	13499624	113499624	rs148768565
2005	1.33326e-273	0.80299	1.97317e-274	0.118761	0.0782486	ACE	ACE	iFA	17	13499624	113499624	rs148768565
1464	3.02958e-17	0.88247	3.70271e-18	0.107845	0.00968522	ACE	DBP	iFA	17	13499624	113499624	rs148768565
2004	1.46201e-273	0.880533	1.22856e-274	0.0739476	0.0455193	ACE	ACE	MD	17	13499624	113499624	rs148768565
1464	3.26458e-17	0.950922	1.44404e-18	0.0420556	0.007022	ACE	DBP	MD	17	13499624	113499624	rs148768565
1298	1.55021e-273	0.919966	6.23397e-275	0.0369522	0.0430823	ACE	ACE	LS	17	13499624	113499624	rs148768565
1399	3.23153e-17	0.941329	1.33136e-18	0.0387618	0.0199093	ACE	DBP	LS	17	13499624	113499624	rs148768565
1337	1.86207e-277	0.000113674	1.63789e-273	0.999886	6.59885e-07	ACE	ACE	DBP	17	13720642	113720642	rs111725844
1126	1.30602e-239	0.954834	3.41441e-241	0.0249426	0.0202232	ACE	ACE	WMH_M	17	13720642	113720642	rs111725844
1221	3.31725e-17	0.966297	9.17013e-19	0.0267051	0.00699746	ACE	DBP	WMH_M	17	13720642	113720642	rs111725844
2047	1.29505e-273	0.799413	1.98995e-274	0.122758	0.0778286	ACE	ACE	iFA	17	13720642	113720642	rs111725844
1487	3.01861e-17	0.879224	3.81576e-18	0.111131	0.00964505	ACE	DBP	iFA	17	13720642	113720642	rs111725844
2046	1.4028e-273	0.865924	1.44829e-274	0.0893557	0.04472	ACE	ACE	MD	17	13720642	113720642	rs111725844
1487	3.24216e-17	0.944338	1.67196e-18	0.048692	0.00696998	ACE	DBP	MD	17	13720642	113720642	rs111725844
1330	1.51364e-273	0.924252	5.32383e-275	0.0324649	0.043283	ACE	ACE	LS	17	13720642	113720642	rs111725844
1435	3.2474e-17	0.94589	1.17154e-18	0.0341043	0.0200057	ACE	DBP	LS	17	13720642	113720642	rs111725844
1335	1.85961e-277	0.000113673	1.63574e-273	0.999886	6.59875e-07	ACE	ACE	DBP	17	13725895	113725895	rs137988421
1123	1.30468e-239	0.954821	3.41264e-241	0.024955	0.0202241	ACE	ACE	WMH_M	17	13725895	113725895	rs137988421
1217	3.31727e-17	0.966298	9.1698e-19	0.026704	0.00699768	ACE	DBP	WMH_M	17	13725895	113725895	rs137988421
2042	1.29163e-273	0.79828	2.00763e-274	0.124002	0.0777173	ACE	ACE	iFA	17	13725895	113725895	rs137988421
1484	3.01346e-17	0.877718	3.86805e-18	0.112653	0.00962841	ACE	DBP	iFA	17	13725895	113725895	rs137988421
2041	1.40104e-273	0.8659	1.44694e-274	0.0893822	0.0447181	ACE	ACE	MD	17	13725895	113725895	rs137988421
1484	3.24176e-17	0.944213	1.67631e-18	0.0488183	0.00696897	ACE	DBP	MD	17	13725895	113725895	rs137988421
1328	1.51176e-273	0.924323	5.30471e-275	0.0323908	0.0432863	ACE	ACE	LS	17	13725895	113725895	rs137988421
1432	3.24773e-17	0.94598	1.16838e-18	0.034012	0.0200076	ACE	DBP	LS	17	13725895	113725895	rs137988421
1446	1.37116e-281	8.45113e-09	1.62246e-273	1	4.90531e-11	ACE	ACE	DBP	17	13832807	113832807	rs2584622
1215	1.29561e-239	0.954092	3.49855e-241	0.0257433	0.0201644	ACE	ACE	WMH_M	17	13832807	113832807	rs2584622
1303	3.31489e-17	0.965502	9.45073e-19	0.0275194	0.00697823	ACE	DBP	WMH_M	17	13832807	113832807	rs2584622
2164	1.25716e-273	0.783353	2.25417e-274	0.140384	0.076263	ACE	ACE	iFA	17	13832807	113832807	rs2584622
1599	2.95134e-17	0.859532	4.49981e-18	0.13104	0.00942819	ACE	DBP	iFA	17	13832807	113832807	rs2584622
2163	1.38762e-273	0.864644	1.45638e-274	0.0907042	0.0446518	ACE	ACE	MD	17	13832807	113832807	rs2584622
1599	3.23885e-17	0.943263	1.70938e-18	0.0497761	0.00696129	ACE	DBP	MD	17	13832807	113832807	rs2584622
1442	1.49515e-273	0.921815	5.68645e-275	0.0350159	0.0431689	ACE	ACE	LS	17	13832807	113832807	rs2584622
1545	3.24116e-17	0.94396	1.23937e-18	0.0360755	0.0199649	ACE	DBP	LS	17	13832807	113832807	rs2584622
1268	2.54607e-63	8.42247e-09	3.02296e-55	1	1.45287e-10	ACE	ACE	DBP	17	14298765	114298765	rs79593721
1082	2.49766e-55	0.826263	2.13397e-56	0.0704916	0.103245	ACE	ACE	WMH_M	17	14298765	114298765	rs79593721
1115	7.70457e-09	0.914951	6.75305e-10	0.0801906	0.00485834	ACE	DBP	WMH_M	17	14298765	114298765	rs79593721
1985	1.07977e-94	0.729347	3.64293e-95	0.246043	0.0246094	ACE	ACE	iFA	17	14298765	114298765	rs79593721
1363	7.48725e-09	0.888981	5.24713e-10	0.0622517	0.0487677	ACE	DBP	iFA	17	14298765	114298765	rs79593721
1985	1.10848e-94	0.748744	2.86824e-95	0.193682	0.0575734	ACE	ACE	MD	17	14298765	114298765	rs79593721
1363	6.97642e-09	0.828329	1.40309e-09	0.166587	0.00508396	ACE	DBP	MD	17	14298765	114298765	rs79593721
1028	2.85843e-55	0.945817	7.67637e-57	0.0253713	0.0288119	ACE	ACE	LS	17	14298765	114298765	rs79593721
1065	8.11114e-09	0.963323	2.14824e-10	0.0255025	0.0111743	ACE	DBP	LS	17	14298765	114298765	rs79593721
2177	1.15458e-05	0.00620449	0.0018417	0.989694	0.00224794	ACE	ACE	DBP	19	-8613931	91386069	rs8103531
1689	0.00153729	0.845557	5.51551e-05	0.0302143	0.122637	ACE	ACE	WMH_M	19	-8613931	91386069	rs8103531
1733	0.014999	0.944752	0.000551913	0.0347587	0.00493834	ACE	DBP	WMH_M	19	-8613931	91386069	rs8103531
3144	0.00159823	0.900653	0.000164458	0.0926723	0.00491186	ACE	ACE	iFA	19	-8613931	91386069	rs8103531
2310	0.00539618	0.935868	0.000291319	0.0505159	0.00792844	ACE	DBP	iFA	19	-8613931	91386069	rs8103531
3143	0.00158184	0.891421	0.000180132	0.101505	0.00531232	ACE	ACE	MD	19	-8613931	91386069	rs8103531
2310	0.00534275	0.926601	0.000327794	0.056839	0.0108895	ACE	DBP	MD	19	-8613931	91386069	rs8103531
2102	0.00170429	0.915219	0.000131042	0.0703579	0.0125882	ACE	ACE	LS	19	-8613931	91386069	rs8103531
2125	0.00503315	0.872987	0.000383793	0.0665127	0.0550837	ACE	DBP	LS	19	-8613931	91386069	rs8103531
2714	4.72859e-258	2.14808e-31	2.6054e-230	0.00018375	0.999816	ACE	ACE	DBP	9	83251244	183251244	rs3205136
2145	2.0166e-227	0.915565	1.44918e-228	0.0657763	0.0186589	ACE	ACE	WMH_M	9	83251244	183251244	rs3205136
2400	1.63429e-30	0.909382	1.24262e-31	0.0691226	0.0214953	ACE	DBP	WMH_M	9	83251244	183251244	rs3205136
3707	1.92876e-227	0.875565	2.59875e-228	0.117964	0.00647079	ACE	ACE	iFA	9	83251244	183251244	rs3205136
3074	1.63304e-30	0.909845	1.49827e-31	0.0834689	0.00668633	ACE	DBP	iFA	9	83251244	183251244	rs3205136
3706	1.88385e-227	0.855178	2.92288e-228	0.132673	0.0121489	ACE	ACE	MD	9	83251244	183251244	rs3205136
3074	1.60585e-30	0.894695	1.65947e-31	0.092444	0.0128608	ACE	DBP	MD	9	83251244	183251244	rs3205136
2744	1.96565e-227	0.891666	2.11904e-228	0.0961127	0.0122213	ACE	ACE	LS	9	83251244	183251244	rs3205136
2927	1.5955e-30	0.88761	1.80734e-31	0.100534	0.0118556	ACE	DBP	LS	9	83251244	183251244	rs3205136
2775	4.72976e-258	2.14807e-31	2.60606e-230	0.00018375	0.999816	ACE	ACE	DBP	9	83276354	183276354	rs600038
2190	2.01426e-227	0.915045	1.46045e-228	0.0663271	0.0186276	ACE	ACE	WMH_M	9	83276354	183276354	rs600038
2433	1.63314e-30	0.908719	1.25531e-31	0.0698274	0.0214539	ACE	DBP	WMH_M	9	83276354	183276354	rs600038
3788	1.92774e-227	0.874973	2.61228e-228	0.118561	0.00646568	ACE	ACE	iFA	9	83276354	183276354	rs600038
3149	1.63228e-30	0.909388	1.50658e-31	0.0839295	0.00668203	ACE	DBP	iFA	9	83276354	183276354	rs600038
3787	1.88232e-227	0.854358	2.94167e-228	0.133506	0.0121359	ACE	ACE	MD	9	83276354	183276354	rs600038
3149	1.6045e-30	0.893916	1.67375e-31	0.0932366	0.0128479	ACE	DBP	MD	9	83276354	183276354	rs600038
2806	1.96221e-227	0.88994	2.15802e-228	0.0978625	0.0121976	ACE	ACE	LS	9	83276354	183276354	rs600038
3001	1.592e-30	0.88563	1.84348e-31	0.102541	0.0118292	ACE	DBP	LS	9	83276354	183276354	rs600038
2324	1.56072e-37	1.95282e-10	7.99211e-28	1	7.37497e-13	REN	REN	DBP	1	154389944	254389944	rs3014620
1961	1.93459e-06	0.963792	6.25341e-08	0.0311488	0.00505689	REN	REN	WMH_M	1	154389944	254389944	rs3014620
2016	1.88192e-10	0.962865	6.34237e-12	0.0324453	0.00468978	REN	DBP	WMH_M	1	154389944	254389944	rs3014620
3004	3.29076e-89	0.83487	4.64274e-90	0.11774	0.0473904	REN	REN	iFA	1	154389944	254389944	rs3014620
2440	1.36169e-10	0.707451	1.29123e-11	0.0668589	0.22569	REN	DBP	iFA	1	154389944	254389944	rs3014620
3004	3.3586e-89	0.852081	4.80836e-90	0.121963	0.0259562	REN	REN	MD	1	154389944	254389944	rs3014620
2440	1.60182e-10	0.832207	1.13165e-11	0.0586847	0.109108	REN	DBP	MD	1	154389944	254389944	rs3014620
2268	6.77542e-28	0.847749	9.55222e-29	0.119486	0.0327651	REN	REN	LS	1	154389944	254389944	rs3014620
2337	1.66404e-10	0.864556	2.38896e-11	0.124107	0.0113364	REN	DBP	LS	1	154389944	254389944	rs3014620
3344	0.000343113	0.287352	7.12373e-05	0.059007	0.653227	REN	REN	DBP	1	183959588	283959588	rs4920187
2815	0.00112886	0.955518	4.42772e-05	0.0374723	0.00583692	REN	REN	WMH_M	1	183959588	283959588	rs4920187
2874	0.798848	0.161206	0.0322495	0.00650671	0.00118994	REN	DBP	WMH_M	1	183959588	283959588	rs4920187
4118	0.00099008	0.838268	0.000175351	0.148452	0.012114	REN	REN	iFA	1	183959588	283959588	rs4920187
3514	0.722983	0.155122	0.0984857	0.0211286	0.00228039	REN	DBP	iFA	1	183959588	283959588	rs4920187
4117	0.00100127	0.847744	0.000160837	0.136161	0.0149327	REN	REN	MD	1	183959588	283959588	rs4920187
3514	0.754315	0.161844	0.0668807	0.0143472	0.00261239	REN	DBP	MD	1	183959588	283959588	rs4920187
3245	0.000987762	0.827199	0.000183263	0.153455	0.0181753	REN	REN	LS	1	183959588	283959588	rs4920187
3374	0.688134	0.146811	0.133113	0.0283956	0.00354706	REN	DBP	LS	1	183959588	283959588	rs4920187
3101	6.5704e-45	1.06922e-42	0.00601335	0.978553	0.0154337	REN	REN	DBP	11	-48100975	51899025	rs7483477
2328	0.00565107	0.917218	0.00043453	0.0705218	0.00617427	REN	REN	WMH_M	11	-48100975	51899025	rs7483477
2475	7.36869e-43	0.84636	5.70149e-44	0.0653985	0.0882416	REN	DBP	WMH_M	11	-48100975	51899025	rs7483477
4209	0.0042534	0.692812	0.00181792	0.296106	0.00501089	REN	REN	iFA	11	-48100975	51899025	rs7483477
3382	5.68794e-43	0.654538	1.89321e-43	0.217732	0.12773	REN	DBP	iFA	11	-48100975	51899025	rs7483477
4210	0.00334006	0.544044	0.00273897	0.446132	0.00374544	REN	REN	MD	11	-48100975	51899025	rs7483477
3382	4.93378e-43	0.567753	3.60572e-43	0.41491	0.0173371	REN	DBP	MD	11	-48100975	51899025	rs7483477
3061	0.00482574	0.785348	0.00098767	0.160687	0.0481523	REN	REN	LS	11	-48100975	51899025	rs7483477
3205	5.67383e-43	0.652935	1.19892e-43	0.137761	0.209305	REN	DBP	LS	11	-48100975	51899025	rs7483477
1423	4.67155e-12	7.91371e-06	5.90306e-07	0.999991	6.24332e-07	REN	REN	DBP	2	152784778	252784778	rs72932727
1187	2.1268e-15	3.66718e-09	1.23845e-07	0.212755	0.787245	REN	REN	WMH_M	2	152784778	252784778	rs72932727
1233	1.35031e-13	1.69774e-08	7.95354e-06	0.999992	2.77673e-07	REN	DBP	WMH_M	2	152784778	252784778	rs72932727
1906	4.02772e-12	7.17113e-06	1.20873e-07	0.214422	0.785571	REN	REN	iFA	2	152784778	252784778	rs72932727
1516	2.67391e-10	3.38761e-05	7.89288e-06	0.999958	5.92107e-07	REN	DBP	iFA	2	152784778	252784778	rs72932727
1907	1.71703e-08	0.0305708	1.10001e-07	0.195076	0.774353	REN	REN	MD	2	152784778	252784778	rs72932727
1516	1.08845e-06	0.137897	6.7916e-06	0.860434	0.00166167	REN	DBP	MD	2	152784778	252784778	rs72932727
1402	1.26103e-11	2.12897e-05	1.2538e-07	0.210887	0.789091	REN	REN	LS	2	152784778	252784778	rs72932727
1452	7.83477e-10	9.84938e-05	7.95363e-06	0.99988	1.37272e-05	REN	DBP	LS	2	152784778	252784778	rs72932727
1221	9.04128e-14	1.90772e-09	4.73746e-05	0.999607	0.000345661	NR3C2	NR3C2	DBP	3	-12275	99987725	rs146958887
1002	3.61826e-05	0.889543	4.10541e-06	0.100921	0.00949483	NR3C2	NR3C2	WMH_M	3	-12275	99987725	rs146958887
1017	1.65068e-09	0.891982	1.85319e-10	0.100134	0.00788488	NR3C2	DBP	WMH_M	3	-12275	99987725	rs146958887
1667	3.49206e-05	0.858507	5.16752e-06	0.127026	0.0144264	NR3C2	NR3C2	iFA	3	-12275	99987725	rs146958887
1294	1.59087e-09	0.866339	1.94781e-10	0.106044	0.0276172	NR3C2	DBP	iFA	3	-12275	99987725	rs146958887
1667	3.6305e-05	0.89254	3.58075e-06	0.0880115	0.0194089	NR3C2	NR3C2	MD	3	-12275	99987725	rs146958887
1294	1.66129e-09	0.904685	1.29122e-10	0.0702905	0.0250243	NR3C2	DBP	MD	3	-12275	99987725	rs146958887
1176	4.30357e-05	0.908044	3.42049e-06	0.0721518	0.0197581	NR3C2	NR3C2	LS	3	-12275	99987725	rs146958887
1196	1.60721e-09	0.874722	1.29425e-10	0.0703845	0.0548937	NR3C2	DBP	LS	3	-12275	99987725	rs146958887
